# SARSeq, a robust and highly multiplexed NGS assay for parallel detection of SARS-CoV2 and other respiratory infections

**DOI:** 10.1101/2020.10.28.20217778

**Authors:** Ramesh Yelagandula, Aleksandr Bykov, Alexander Vogt, Robert Heinen, Ezgi Özkan, Marcus Martin Strobl, Juliane Christina Baar, Kristina Uzunova, Bence Hajdusits, Darja Kordic, Erna Suljic, Amina Kurtovic-Kozaric, Sebija Izetbegovic, Justine Schaefer, Peter Hufnagl, Alexander Zoufaly, Tamara Seitz, VCDI, Manuela Födinger, Franz Allerberger, Alexander Stark, Luisa Cochella, Ulrich Elling

## Abstract

During a pandemic, mitigation as well as protection of system-critical or vulnerable institutions requires massively parallel, yet cost-effective testing to monitor the spread of agents such as the current SARS-CoV2 virus. Here we present SARSeq, *saliva analysis by RNA sequencing*, as an approach to monitor presence of SARS-CoV2 and other respiratory viruses performed on tens of thousands of samples in parallel. SARSeq is based on next generation sequencing of multiple amplicons generated in parallel in a multiplexed RT-PCR reaction. It relies on a two-dimensional unique dual indexing strategy using four indices in total, for unambiguous and scalable assignment of reads to individual samples. We calibrated this method using dilutions of synthetic RNA and virions to show sensitivity down to a few molecules, and applied it to hundreds of patient samples validating robust performance across various sample types. Double blinded benchmarking to gold-standard quantitative RT-PCR performed in a clinical setting and a human diagnostics laboratory showed robust performance up to a Ct of 36. The false positive rate, likely due to cross contamination during sample pipetting, was estimated at 0.04-0.1%. In addition to SARS-CoV2, SARSeq detects Influenza A and B viruses as well as human rhinovirus and can be easily expanded to include detection of other pathogens. In sum, SARSeq is an ideal platform for differential diagnostic of respiratory diseases at a scale, as is required during a pandemic.

## Supplementary material for "SARSeq, a robust and highly multiplexed NGS assay for parallel detection of SARS-CoV2 and other respiratory infections": Suppl. Table 1 - Primer sequences

### Sheet: Forward primers
Supplementary Table 1
	Forward primers
Well ID	testing ID	Adapter	UMI	Well ID	specific sequence	fused sequence
N1-F-A1	N1-F-5	CTACACGACGCTCTTCCGATCT	N	CCAATACT	gaccccaaaatcagcgaaat	CTACACGACGCTCTTCCGATCTNCCAATACTgaccccaaaatcagcgaaat
N1-F-A2	N1-F-6	CTACACGACGCTCTTCCGATCT	NN	TCGCGCAT	gaccccaaaatcagcgaaat	CTACACGACGCTCTTCCGATCTNNTCGCGCATgaccccaaaatcagcgaaat
N1-F-A3	N1-F-7	CTACACGACGCTCTTCCGATCT	NNN	GTGTGAAC	gaccccaaaatcagcgaaat	CTACACGACGCTCTTCCGATCTNNNGTGTGAACgaccccaaaatcagcgaaat
N1-F-A4	N1-F-8	CTACACGACGCTCTTCCGATCT	NNNN	GGTGGCAC	gaccccaaaatcagcgaaat	CTACACGACGCTCTTCCGATCTNNNNGGTGGCACgaccccaaaatcagcgaaat
N1-F-A5	N1-F-9	CTACACGACGCTCTTCCGATCT	N	TAGGTGCT	gaccccaaaatcagcgaaat	CTACACGACGCTCTTCCGATCTNTAGGTGCTgaccccaaaatcagcgaaat
N1-F-A6	N1-F-10	CTACACGACGCTCTTCCGATCT	NN	GAGCGGTT	gaccccaaaatcagcgaaat	CTACACGACGCTCTTCCGATCTNNGAGCGGTTgaccccaaaatcagcgaaat
N1-F-A7	N1-F-11	CTACACGACGCTCTTCCGATCT	NNN	AGGATTAG	gaccccaaaatcagcgaaat	CTACACGACGCTCTTCCGATCTNNNAGGATTAGgaccccaaaatcagcgaaat
N1-F-A8	N1-F-12	CTACACGACGCTCTTCCGATCT	NNNN	GTGAGCCA	gaccccaaaatcagcgaaat	CTACACGACGCTCTTCCGATCTNNNNGTGAGCCAgaccccaaaatcagcgaaat
N1-F-A9	N1-F-13	CTACACGACGCTCTTCCGATCT	N	AATTATGC	gaccccaaaatcagcgaaat	CTACACGACGCTCTTCCGATCTNAATTATGCgaccccaaaatcagcgaaat
N1-F-A10	N1-F-14	CTACACGACGCTCTTCCGATCT	NN	TTACGCCG	gaccccaaaatcagcgaaat	CTACACGACGCTCTTCCGATCTNNTTACGCCGgaccccaaaatcagcgaaat
N1-F-A11	N1-F-15	CTACACGACGCTCTTCCGATCT	NNN	GTAGTGAT	gaccccaaaatcagcgaaat	CTACACGACGCTCTTCCGATCTNNNGTAGTGATgaccccaaaatcagcgaaat
N1-F-A12	N1-F-16	CTACACGACGCTCTTCCGATCT	NNNN	TGGTTGCA	gaccccaaaatcagcgaaat	CTACACGACGCTCTTCCGATCTNNNNTGGTTGCAgaccccaaaatcagcgaaat
N1-F-B1	N1-F-17	CTACACGACGCTCTTCCGATCT	N	GTCCGACC	gaccccaaaatcagcgaaat	CTACACGACGCTCTTCCGATCTNGTCCGACCgaccccaaaatcagcgaaat
N1-F-B2	N1-F-18	CTACACGACGCTCTTCCGATCT	NN	GCCAGCCG	gaccccaaaatcagcgaaat	CTACACGACGCTCTTCCGATCTNNGCCAGCCGgaccccaaaatcagcgaaat
N1-F-B3	N1-F-19	CTACACGACGCTCTTCCGATCT	NNN	CTCGTGTC	gaccccaaaatcagcgaaat	CTACACGACGCTCTTCCGATCTNNNCTCGTGTCgaccccaaaatcagcgaaat
N1-F-B4	N1-F-20	CTACACGACGCTCTTCCGATCT	NNNN	GCCGTGGC	gaccccaaaatcagcgaaat	CTACACGACGCTCTTCCGATCTNNNNGCCGTGGCgaccccaaaatcagcgaaat
N1-F-B5	N1-F-21	CTACACGACGCTCTTCCGATCT	N	GTAGCCAC	gaccccaaaatcagcgaaat	CTACACGACGCTCTTCCGATCTNGTAGCCACgaccccaaaatcagcgaaat
N1-F-B6	N1-F-22	CTACACGACGCTCTTCCGATCT	NN	GACTTATA	gaccccaaaatcagcgaaat	CTACACGACGCTCTTCCGATCTNNGACTTATAgaccccaaaatcagcgaaat
N1-F-B7	N1-F-23	CTACACGACGCTCTTCCGATCT	NNN	GAACGTCG	gaccccaaaatcagcgaaat	CTACACGACGCTCTTCCGATCTNNNGAACGTCGgaccccaaaatcagcgaaat
N1-F-B8	N1-F-24	CTACACGACGCTCTTCCGATCT	NNNN	ATGCGTAG	gaccccaaaatcagcgaaat	CTACACGACGCTCTTCCGATCTNNNNATGCGTAGgaccccaaaatcagcgaaat
N1-F-B9	N1-F-25	CTACACGACGCTCTTCCGATCT	N	AATTAGAT	gaccccaaaatcagcgaaat	CTACACGACGCTCTTCCGATCTNAATTAGATgaccccaaaatcagcgaaat
N1-F-B10	N1-F-26	CTACACGACGCTCTTCCGATCT	NN	TTACGATA	gaccccaaaatcagcgaaat	CTACACGACGCTCTTCCGATCTNNTTACGATAgaccccaaaatcagcgaaat
N1-F-B11	N1-F-27	CTACACGACGCTCTTCCGATCT	NNN	CTGTACAA	gaccccaaaatcagcgaaat	CTACACGACGCTCTTCCGATCTNNNCTGTACAAgaccccaaaatcagcgaaat
N1-F-B12	N1-F-28	CTACACGACGCTCTTCCGATCT	NNNN	CGTGGTTG	gaccccaaaatcagcgaaat	CTACACGACGCTCTTCCGATCTNNNNCGTGGTTGgaccccaaaatcagcgaaat
N1-F-C1	N1-F-31	CTACACGACGCTCTTCCGATCT	N	AATAACGT	gaccccaaaatcagcgaaat	CTACACGACGCTCTTCCGATCTNAATAACGTgaccccaaaatcagcgaaat
N1-F-C2	N1-F-32	CTACACGACGCTCTTCCGATCT	NN	TTCTTGAA	gaccccaaaatcagcgaaat	CTACACGACGCTCTTCCGATCTNNTTCTTGAAgaccccaaaatcagcgaaat
N1-F-C3	N1-F-33	CTACACGACGCTCTTCCGATCT	NNN	GGCAGATC	gaccccaaaatcagcgaaat	CTACACGACGCTCTTCCGATCTNNNGGCAGATCgaccccaaaatcagcgaaat
N1-F-C4	N1-F-34	CTACACGACGCTCTTCCGATCT	NNNN	CTATGTTA	gaccccaaaatcagcgaaat	CTACACGACGCTCTTCCGATCTNNNNCTATGTTAgaccccaaaatcagcgaaat
N1-F-C5	N1-F-35	CTACACGACGCTCTTCCGATCT	N	GTTGACGC	gaccccaaaatcagcgaaat	CTACACGACGCTCTTCCGATCTNGTTGACGCgaccccaaaatcagcgaaat
N1-F-C6	N1-F-36	CTACACGACGCTCTTCCGATCT	NN	ATCTACGA	gaccccaaaatcagcgaaat	CTACACGACGCTCTTCCGATCTNNATCTACGAgaccccaaaatcagcgaaat
N1-F-C7	N1-F-37	CTACACGACGCTCTTCCGATCT	NNN	CTCGACAG	gaccccaaaatcagcgaaat	CTACACGACGCTCTTCCGATCTNNNCTCGACAGgaccccaaaatcagcgaaat
N1-F-C8	N1-F-38	CTACACGACGCTCTTCCGATCT	NNNN	GAGGCTGC	gaccccaaaatcagcgaaat	CTACACGACGCTCTTCCGATCTNNNNGAGGCTGCgaccccaaaatcagcgaaat
N1-F-C9	N1-F-39	CTACACGACGCTCTTCCGATCT	N	CCTCGTAG	gaccccaaaatcagcgaaat	CTACACGACGCTCTTCCGATCTNCCTCGTAGgaccccaaaatcagcgaaat
N1-F-C10	N1-F-40	CTACACGACGCTCTTCCGATCT	NN	CATAGGCA	gaccccaaaatcagcgaaat	CTACACGACGCTCTTCCGATCTNNCATAGGCAgaccccaaaatcagcgaaat
N1-F-C11	N1-F-41	CTACACGACGCTCTTCCGATCT	NNN	AGATGAAC	gaccccaaaatcagcgaaat	CTACACGACGCTCTTCCGATCTNNNAGATGAACgaccccaaaatcagcgaaat
N1-F-C12	N1-F-42	CTACACGACGCTCTTCCGATCT	NNNN	CCGAGTAT	gaccccaaaatcagcgaaat	CTACACGACGCTCTTCCGATCTNNNNCCGAGTATgaccccaaaatcagcgaaat
N1-F-D1	N1-F-43	CTACACGACGCTCTTCCGATCT	N	AATATTGA	gaccccaaaatcagcgaaat	CTACACGACGCTCTTCCGATCTNAATATTGAgaccccaaaatcagcgaaat
N1-F-D2	N1-F-44	CTACACGACGCTCTTCCGATCT	NN	GTATACCG	gaccccaaaatcagcgaaat	CTACACGACGCTCTTCCGATCTNNGTATACCGgaccccaaaatcagcgaaat
N1-F-D3	N1-F-45	CTACACGACGCTCTTCCGATCT	NNN	GATCCAAC	gaccccaaaatcagcgaaat	CTACACGACGCTCTTCCGATCTNNNGATCCAACgaccccaaaatcagcgaaat
N1-F-D4	N1-F-46	CTACACGACGCTCTTCCGATCT	NNNN	AGATACGC	gaccccaaaatcagcgaaat	CTACACGACGCTCTTCCGATCTNNNNAGATACGCgaccccaaaatcagcgaaat
N1-F-D5	N1-F-47	CTACACGACGCTCTTCCGATCT	N	GGTATCTT	gaccccaaaatcagcgaaat	CTACACGACGCTCTTCCGATCTNGGTATCTTgaccccaaaatcagcgaaat
N1-F-D6	N1-F-48	CTACACGACGCTCTTCCGATCT	NN	CCTCTGGC	gaccccaaaatcagcgaaat	CTACACGACGCTCTTCCGATCTNNCCTCTGGCgaccccaaaatcagcgaaat
N1-F-D7	N1-F-49	CTACACGACGCTCTTCCGATCT	N	CCATTGTG	gaccccaaaatcagcgaaat	CTACACGACGCTCTTCCGATCTNCCATTGTGgaccccaaaatcagcgaaat
N1-F-D8	N1-F-50	CTACACGACGCTCTTCCGATCT	NN	ACTACGGT	gaccccaaaatcagcgaaat	CTACACGACGCTCTTCCGATCTNNACTACGGTgaccccaaaatcagcgaaat
N1-F-D9	N1-F-51	CTACACGACGCTCTTCCGATCT	NNN	AAGTGCTA	gaccccaaaatcagcgaaat	CTACACGACGCTCTTCCGATCTNNNAAGTGCTAgaccccaaaatcagcgaaat
N1-F-D10	N1-F-52	CTACACGACGCTCTTCCGATCT	NNNN	GCCGAACG	gaccccaaaatcagcgaaat	CTACACGACGCTCTTCCGATCTNNNNGCCGAACGgaccccaaaatcagcgaaat
N1-F-D11	N1-F-53	CTACACGACGCTCTTCCGATCT	N	TGTCCACG	gaccccaaaatcagcgaaat	CTACACGACGCTCTTCCGATCTNTGTCCACGgaccccaaaatcagcgaaat
N1-F-D12	N1-F-54	CTACACGACGCTCTTCCGATCT	NN	GACACACT	gaccccaaaatcagcgaaat	CTACACGACGCTCTTCCGATCTNNGACACACTgaccccaaaatcagcgaaat
N1-F-E1	N1-F-55	CTACACGACGCTCTTCCGATCT	NNN	AATATGCT	gaccccaaaatcagcgaaat	CTACACGACGCTCTTCCGATCTNNNAATATGCTgaccccaaaatcagcgaaat
N1-F-E2	N1-F-56	CTACACGACGCTCTTCCGATCT	NNNN	TTCTCATA	gaccccaaaatcagcgaaat	CTACACGACGCTCTTCCGATCTNNNNTTCTCATAgaccccaaaatcagcgaaat
N1-F-E3	N1-F-57	CTACACGACGCTCTTCCGATCT	N	TCTGTGAT	gaccccaaaatcagcgaaat	CTACACGACGCTCTTCCGATCTNTCTGTGATgaccccaaaatcagcgaaat
N1-F-E4	N1-F-58	CTACACGACGCTCTTCCGATCT	NN	CCGAACTT	gaccccaaaatcagcgaaat	CTACACGACGCTCTTCCGATCTNNCCGAACTTgaccccaaaatcagcgaaat
N1-F-E5	N1-F-59	CTACACGACGCTCTTCCGATCT	NNN	GTCTAACA	gaccccaaaatcagcgaaat	CTACACGACGCTCTTCCGATCTNNNGTCTAACAgaccccaaaatcagcgaaat
N1-F-E6	N1-F-60	CTACACGACGCTCTTCCGATCT	NNNN	GACGCCAT	gaccccaaaatcagcgaaat	CTACACGACGCTCTTCCGATCTNNNNGACGCCATgaccccaaaatcagcgaaat
N1-F-E7	N1-F-61	CTACACGACGCTCTTCCGATCT	N	GCCAATGT	gaccccaaaatcagcgaaat	CTACACGACGCTCTTCCGATCTNGCCAATGTgaccccaaaatcagcgaaat
N1-F-E8	N1-F-62	CTACACGACGCTCTTCCGATCT	NN	CCAACGTC	gaccccaaaatcagcgaaat	CTACACGACGCTCTTCCGATCTNNCCAACGTCgaccccaaaatcagcgaaat
N1-F-E9	N1-F-63	CTACACGACGCTCTTCCGATCT	NNN	GTAGATAA	gaccccaaaatcagcgaaat	CTACACGACGCTCTTCCGATCTNNNGTAGATAAgaccccaaaatcagcgaaat
N1-F-E10	N1-F-64	CTACACGACGCTCTTCCGATCT	NNNN	CTTACGGC	gaccccaaaatcagcgaaat	CTACACGACGCTCTTCCGATCTNNNNCTTACGGCgaccccaaaatcagcgaaat
N1-F-E11	N1-F-65	CTACACGACGCTCTTCCGATCT	N	CCAAGTGC	gaccccaaaatcagcgaaat	CTACACGACGCTCTTCCGATCTNCCAAGTGCgaccccaaaatcagcgaaat
N1-F-E12	N1-F-66	CTACACGACGCTCTTCCGATCT	NN	CTAACTCA	gaccccaaaatcagcgaaat	CTACACGACGCTCTTCCGATCTNNCTAACTCAgaccccaaaatcagcgaaat
N1-F-F1	N1-F-67	CTACACGACGCTCTTCCGATCT	NNN	AATATCTG	gaccccaaaatcagcgaaat	CTACACGACGCTCTTCCGATCTNNNAATATCTGgaccccaaaatcagcgaaat
N1-F-F2	N1-F-68	CTACACGACGCTCTTCCGATCT	NNNN	TTATATCA	gaccccaaaatcagcgaaat	CTACACGACGCTCTTCCGATCTNNNNTTATATCAgaccccaaaatcagcgaaat
N1-F-F3	N1-F-69	CTACACGACGCTCTTCCGATCT	N	CTGCGGAT	gaccccaaaatcagcgaaat	CTACACGACGCTCTTCCGATCTNCTGCGGATgaccccaaaatcagcgaaat
N1-F-F4	N1-F-70	CTACACGACGCTCTTCCGATCT	NN	GCGGCTTG	gaccccaaaatcagcgaaat	CTACACGACGCTCTTCCGATCTNNGCGGCTTGgaccccaaaatcagcgaaat
N1-F-F5	N1-F-71	CTACACGACGCTCTTCCGATCT	NNN	GAGTTGAT	gaccccaaaatcagcgaaat	CTACACGACGCTCTTCCGATCTNNNGAGTTGATgaccccaaaatcagcgaaat
N1-F-F6	N1-F-72	CTACACGACGCTCTTCCGATCT	NNNN	GCACTGAG	gaccccaaaatcagcgaaat	CTACACGACGCTCTTCCGATCTNNNNGCACTGAGgaccccaaaatcagcgaaat
N1-F-F7	N1-F-73	CTACACGACGCTCTTCCGATCT	N	GACCACCT	gaccccaaaatcagcgaaat	CTACACGACGCTCTTCCGATCTNGACCACCTgaccccaaaatcagcgaaat
N1-F-F8	N1-F-103	CTACACGACGCTCTTCCGATCT	N	AATAGCAA	gaccccaaaatcagcgaaat	CTACACGACGCTCTTCCGATCTNAATAGCAAgaccccaaaatcagcgaaat
N1-F-F9	N1-F-75	CTACACGACGCTCTTCCGATCT	N	CCTACCGG	gaccccaaaatcagcgaaat	CTACACGACGCTCTTCCGATCTNCCTACCGGgaccccaaaatcagcgaaat
N1-F-F10	N1-F-76	CTACACGACGCTCTTCCGATCT	NN	GGAGGATG	gaccccaaaatcagcgaaat	CTACACGACGCTCTTCCGATCTNNGGAGGATGgaccccaaaatcagcgaaat
N1-F-F11	N1-F-77	CTACACGACGCTCTTCCGATCT	NNN	CGCTGAAT	gaccccaaaatcagcgaaat	CTACACGACGCTCTTCCGATCTNNNCGCTGAATgaccccaaaatcagcgaaat
N1-F-F12	N1-F-78	CTACACGACGCTCTTCCGATCT	NNNN	TGTGACGA	gaccccaaaatcagcgaaat	CTACACGACGCTCTTCCGATCTNNNNTGTGACGAgaccccaaaatcagcgaaat
N1-F-G1	N1-F-79	CTACACGACGCTCTTCCGATCT	N	AATAGATT	gaccccaaaatcagcgaaat	CTACACGACGCTCTTCCGATCTNAATAGATTgaccccaaaatcagcgaaat
N1-F-G2	N1-F-80	CTACACGACGCTCTTCCGATCT	NN	TTAGCGCA	gaccccaaaatcagcgaaat	CTACACGACGCTCTTCCGATCTNNTTAGCGCAgaccccaaaatcagcgaaat
N1-F-G3	N1-F-81	CTACACGACGCTCTTCCGATCT	NNN	GCGGCCGT	gaccccaaaatcagcgaaat	CTACACGACGCTCTTCCGATCTNNNGCGGCCGTgaccccaaaatcagcgaaat
N1-F-G4	N1-F-82	CTACACGACGCTCTTCCGATCT	NNNN	CAGTAACC	gaccccaaaatcagcgaaat	CTACACGACGCTCTTCCGATCTNNNNCAGTAACCgaccccaaaatcagcgaaat
N1-F-G5	N1-F-83	CTACACGACGCTCTTCCGATCT	N	GCCTAGTA	gaccccaaaatcagcgaaat	CTACACGACGCTCTTCCGATCTNGCCTAGTAgaccccaaaatcagcgaaat
N1-F-G6	N1-F-84	CTACACGACGCTCTTCCGATCT	NN	CACGGCGC	gaccccaaaatcagcgaaat	CTACACGACGCTCTTCCGATCTNNCACGGCGCgaccccaaaatcagcgaaat
N1-F-G7	N1-F-85	CTACACGACGCTCTTCCGATCT	NNN	GGTGCAGA	gaccccaaaatcagcgaaat	CTACACGACGCTCTTCCGATCTNNNGGTGCAGAgaccccaaaatcagcgaaat
N1-F-G8	N1-F-86	CTACACGACGCTCTTCCGATCT	NNNN	TCGCTGAC	gaccccaaaatcagcgaaat	CTACACGACGCTCTTCCGATCTNNNNTCGCTGACgaccccaaaatcagcgaaat
N1-F-G9	N1-F-87	CTACACGACGCTCTTCCGATCT	N	CAGCCAGT	gaccccaaaatcagcgaaat	CTACACGACGCTCTTCCGATCTNCAGCCAGTgaccccaaaatcagcgaaat
N1-F-G10	N1-F-88	CTACACGACGCTCTTCCGATCT	NN	CGTCAACC	gaccccaaaatcagcgaaat	CTACACGACGCTCTTCCGATCTNNCGTCAACCgaccccaaaatcagcgaaat
N1-F-G11	N1-F-89	CTACACGACGCTCTTCCGATCT	N	GCCGGCGA	gaccccaaaatcagcgaaat	CTACACGACGCTCTTCCGATCTNGCCGGCGAgaccccaaaatcagcgaaat
N1-F-G12	N1-F-90	CTACACGACGCTCTTCCGATCT	NN	GCCTCCGG	gaccccaaaatcagcgaaat	CTACACGACGCTCTTCCGATCTNNGCCTCCGGgaccccaaaatcagcgaaat
N1-F-H1	N1-F-91	CTACACGACGCTCTTCCGATCT	NNN	AATAGTCC	gaccccaaaatcagcgaaat	CTACACGACGCTCTTCCGATCTNNNAATAGTCCgaccccaaaatcagcgaaat
N1-F-H2	N1-F-92	CTACACGACGCTCTTCCGATCT	NNNN	TTAGACGT	gaccccaaaatcagcgaaat	CTACACGACGCTCTTCCGATCTNNNNTTAGACGTgaccccaaaatcagcgaaat
N1-F-H3	N1-F-93	CTACACGACGCTCTTCCGATCT	N	GTGGACTA	gaccccaaaatcagcgaaat	CTACACGACGCTCTTCCGATCTNGTGGACTAgaccccaaaatcagcgaaat
N1-F-H4	N1-F-94	CTACACGACGCTCTTCCGATCT	NN	CACGGACG	gaccccaaaatcagcgaaat	CTACACGACGCTCTTCCGATCTNNCACGGACGgaccccaaaatcagcgaaat
N1-F-H5	N1-F-95	CTACACGACGCTCTTCCGATCT	NNN	CACTAGAG	gaccccaaaatcagcgaaat	CTACACGACGCTCTTCCGATCTNNNCACTAGAGgaccccaaaatcagcgaaat
N1-F-H6	N1-F-96	CTACACGACGCTCTTCCGATCT	NNNN	GCAGATGG	gaccccaaaatcagcgaaat	CTACACGACGCTCTTCCGATCTNNNNGCAGATGGgaccccaaaatcagcgaaat
N1-F-H7	N1-F-97	CTACACGACGCTCTTCCGATCT	N	CTCTCACG	gaccccaaaatcagcgaaat	CTACACGACGCTCTTCCGATCTNCTCTCACGgaccccaaaatcagcgaaat
N1-F-H8	N1-F-98	CTACACGACGCTCTTCCGATCT	NN	GGAATCAC	gaccccaaaatcagcgaaat	CTACACGACGCTCTTCCGATCTNNGGAATCACgaccccaaaatcagcgaaat
N1-F-H9	N1-F-99	CTACACGACGCTCTTCCGATCT	NNN	CGTTGACG	gaccccaaaatcagcgaaat	CTACACGACGCTCTTCCGATCTNNNCGTTGACGgaccccaaaatcagcgaaat
N1-F-H10	N1-F-100	CTACACGACGCTCTTCCGATCT	NNNN	CATCAGGT	gaccccaaaatcagcgaaat	CTACACGACGCTCTTCCGATCTNNNNCATCAGGTgaccccaaaatcagcgaaat
N1-F-H11	N1-F-101	CTACACGACGCTCTTCCGATCT	N	CGTTGTAA	gaccccaaaatcagcgaaat	CTACACGACGCTCTTCCGATCTNCGTTGTAAgaccccaaaatcagcgaaat
N1-F-H12	N1-F-102	CTACACGACGCTCTTCCGATCT	NN	GGCACGGT	gaccccaaaatcagcgaaat	CTACACGACGCTCTTCCGATCTNNGGCACGGTgaccccaaaatcagcgaaat
N3-F-A1	N3-F-5	CTACACGACGCTCTTCCGATCT	N	CCAATACT	gggagccttgaatacaccaaaa	CTACACGACGCTCTTCCGATCTNCCAATACTgggagccttgaatacaccaaaa
N3-F-A2	N3-F-6	CTACACGACGCTCTTCCGATCT	NN	TCGCGCAT	gggagccttgaatacaccaaaa	CTACACGACGCTCTTCCGATCTNNTCGCGCATgggagccttgaatacaccaaaa
N3-F-A3	N3-F-7	CTACACGACGCTCTTCCGATCT	NNN	GTGTGAAC	gggagccttgaatacaccaaaa	CTACACGACGCTCTTCCGATCTNNNGTGTGAACgggagccttgaatacaccaaaa
N3-F-A4	N3-F-8	CTACACGACGCTCTTCCGATCT	NNNN	GGTGGCAC	gggagccttgaatacaccaaaa	CTACACGACGCTCTTCCGATCTNNNNGGTGGCACgggagccttgaatacaccaaaa
N3-F-A5	N3-F-9	CTACACGACGCTCTTCCGATCT	N	TAGGTGCT	gggagccttgaatacaccaaaa	CTACACGACGCTCTTCCGATCTNTAGGTGCTgggagccttgaatacaccaaaa
N3-F-A6	N3-F-10	CTACACGACGCTCTTCCGATCT	NN	GAGCGGTT	gggagccttgaatacaccaaaa	CTACACGACGCTCTTCCGATCTNNGAGCGGTTgggagccttgaatacaccaaaa
N3-F-A7	N3-F-11	CTACACGACGCTCTTCCGATCT	NNN	AGGATTAG	gggagccttgaatacaccaaaa	CTACACGACGCTCTTCCGATCTNNNAGGATTAGgggagccttgaatacaccaaaa
N3-F-A8	N3-F-12	CTACACGACGCTCTTCCGATCT	NNNN	GTGAGCCA	gggagccttgaatacaccaaaa	CTACACGACGCTCTTCCGATCTNNNNGTGAGCCAgggagccttgaatacaccaaaa
N3-F-A9	N3-F-13	CTACACGACGCTCTTCCGATCT	N	AATTATGC	gggagccttgaatacaccaaaa	CTACACGACGCTCTTCCGATCTNAATTATGCgggagccttgaatacaccaaaa
N3-F-A10	N3-F-14	CTACACGACGCTCTTCCGATCT	NN	TTACGCCG	gggagccttgaatacaccaaaa	CTACACGACGCTCTTCCGATCTNNTTACGCCGgggagccttgaatacaccaaaa
N3-F-A11	N3-F-15	CTACACGACGCTCTTCCGATCT	NNN	GTAGTGAT	gggagccttgaatacaccaaaa	CTACACGACGCTCTTCCGATCTNNNGTAGTGATgggagccttgaatacaccaaaa
N3-F-A12	N3-F-16	CTACACGACGCTCTTCCGATCT	NNNN	TGGTTGCA	gggagccttgaatacaccaaaa	CTACACGACGCTCTTCCGATCTNNNNTGGTTGCAgggagccttgaatacaccaaaa
N3-F-B1	N3-F-17	CTACACGACGCTCTTCCGATCT	N	GTCCGACC	gggagccttgaatacaccaaaa	CTACACGACGCTCTTCCGATCTNGTCCGACCgggagccttgaatacaccaaaa
N3-F-B2	N3-F-18	CTACACGACGCTCTTCCGATCT	NN	GCCAGCCG	gggagccttgaatacaccaaaa	CTACACGACGCTCTTCCGATCTNNGCCAGCCGgggagccttgaatacaccaaaa
N3-F-B3	N3-F-19	CTACACGACGCTCTTCCGATCT	NNN	CTCGTGTC	gggagccttgaatacaccaaaa	CTACACGACGCTCTTCCGATCTNNNCTCGTGTCgggagccttgaatacaccaaaa
N3-F-B4	N3-F-20	CTACACGACGCTCTTCCGATCT	NNNN	GCCGTGGC	gggagccttgaatacaccaaaa	CTACACGACGCTCTTCCGATCTNNNNGCCGTGGCgggagccttgaatacaccaaaa
N3-F-B5	N3-F-21	CTACACGACGCTCTTCCGATCT	N	GTAGCCAC	gggagccttgaatacaccaaaa	CTACACGACGCTCTTCCGATCTNGTAGCCACgggagccttgaatacaccaaaa
N3-F-B6	N3-F-22	CTACACGACGCTCTTCCGATCT	NN	GACTTATA	gggagccttgaatacaccaaaa	CTACACGACGCTCTTCCGATCTNNGACTTATAgggagccttgaatacaccaaaa
N3-F-B7	N3-F-23	CTACACGACGCTCTTCCGATCT	NNN	GAACGTCG	gggagccttgaatacaccaaaa	CTACACGACGCTCTTCCGATCTNNNGAACGTCGgggagccttgaatacaccaaaa
N3-F-B8	N3-F-24	CTACACGACGCTCTTCCGATCT	NNNN	ATGCGTAG	gggagccttgaatacaccaaaa	CTACACGACGCTCTTCCGATCTNNNNATGCGTAGgggagccttgaatacaccaaaa
N3-F-B9	N3-F-25	CTACACGACGCTCTTCCGATCT	N	AATTAGAT	gggagccttgaatacaccaaaa	CTACACGACGCTCTTCCGATCTNAATTAGATgggagccttgaatacaccaaaa
N3-F-B10	N3-F-26	CTACACGACGCTCTTCCGATCT	NN	TTACGATA	gggagccttgaatacaccaaaa	CTACACGACGCTCTTCCGATCTNNTTACGATAgggagccttgaatacaccaaaa
N3-F-B11	N3-F-27	CTACACGACGCTCTTCCGATCT	NNN	CTGTACAA	gggagccttgaatacaccaaaa	CTACACGACGCTCTTCCGATCTNNNCTGTACAAgggagccttgaatacaccaaaa
N3-F-B12	N3-F-28	CTACACGACGCTCTTCCGATCT	NNNN	CGTGGTTG	gggagccttgaatacaccaaaa	CTACACGACGCTCTTCCGATCTNNNNCGTGGTTGgggagccttgaatacaccaaaa
N3-F-C1	N3-F-31	CTACACGACGCTCTTCCGATCT	N	AATAACGT	gggagccttgaatacaccaaaa	CTACACGACGCTCTTCCGATCTNAATAACGTgggagccttgaatacaccaaaa
N3-F-C2	N3-F-32	CTACACGACGCTCTTCCGATCT	NN	TTCTTGAA	gggagccttgaatacaccaaaa	CTACACGACGCTCTTCCGATCTNNTTCTTGAAgggagccttgaatacaccaaaa
N3-F-C3	N3-F-33	CTACACGACGCTCTTCCGATCT	NNN	GGCAGATC	gggagccttgaatacaccaaaa	CTACACGACGCTCTTCCGATCTNNNGGCAGATCgggagccttgaatacaccaaaa
N3-F-C4	N3-F-34	CTACACGACGCTCTTCCGATCT	NNNN	CTATGTTA	gggagccttgaatacaccaaaa	CTACACGACGCTCTTCCGATCTNNNNCTATGTTAgggagccttgaatacaccaaaa
N3-F-C5	N3-F-35	CTACACGACGCTCTTCCGATCT	N	GTTGACGC	gggagccttgaatacaccaaaa	CTACACGACGCTCTTCCGATCTNGTTGACGCgggagccttgaatacaccaaaa
N3-F-C6	N3-F-36	CTACACGACGCTCTTCCGATCT	NN	ATCTACGA	gggagccttgaatacaccaaaa	CTACACGACGCTCTTCCGATCTNNATCTACGAgggagccttgaatacaccaaaa
N3-F-C7	N3-F-37	CTACACGACGCTCTTCCGATCT	NNN	CTCGACAG	gggagccttgaatacaccaaaa	CTACACGACGCTCTTCCGATCTNNNCTCGACAGgggagccttgaatacaccaaaa
N3-F-C8	N3-F-38	CTACACGACGCTCTTCCGATCT	NNNN	GAGGCTGC	gggagccttgaatacaccaaaa	CTACACGACGCTCTTCCGATCTNNNNGAGGCTGCgggagccttgaatacaccaaaa
N3-F-C9	N3-F-39	CTACACGACGCTCTTCCGATCT	N	CCTCGTAG	gggagccttgaatacaccaaaa	CTACACGACGCTCTTCCGATCTNCCTCGTAGgggagccttgaatacaccaaaa
N3-F-C10	N3-F-40	CTACACGACGCTCTTCCGATCT	NN	CATAGGCA	gggagccttgaatacaccaaaa	CTACACGACGCTCTTCCGATCTNNCATAGGCAgggagccttgaatacaccaaaa
N3-F-C11	N3-F-41	CTACACGACGCTCTTCCGATCT	NNN	AGATGAAC	gggagccttgaatacaccaaaa	CTACACGACGCTCTTCCGATCTNNNAGATGAACgggagccttgaatacaccaaaa
N3-F-C12	N3-F-42	CTACACGACGCTCTTCCGATCT	NNNN	CCGAGTAT	gggagccttgaatacaccaaaa	CTACACGACGCTCTTCCGATCTNNNNCCGAGTATgggagccttgaatacaccaaaa
N3-F-D1	N3-F-43	CTACACGACGCTCTTCCGATCT	N	AATATTGA	gggagccttgaatacaccaaaa	CTACACGACGCTCTTCCGATCTNAATATTGAgggagccttgaatacaccaaaa
N3-F-D2	N3-F-44	CTACACGACGCTCTTCCGATCT	NN	GTATACCG	gggagccttgaatacaccaaaa	CTACACGACGCTCTTCCGATCTNNGTATACCGgggagccttgaatacaccaaaa
N3-F-D3	N3-F-45	CTACACGACGCTCTTCCGATCT	NNN	GATCCAAC	gggagccttgaatacaccaaaa	CTACACGACGCTCTTCCGATCTNNNGATCCAACgggagccttgaatacaccaaaa
N3-F-D4	N3-F-46	CTACACGACGCTCTTCCGATCT	NNNN	AGATACGC	gggagccttgaatacaccaaaa	CTACACGACGCTCTTCCGATCTNNNNAGATACGCgggagccttgaatacaccaaaa
N3-F-D5	N3-F-47	CTACACGACGCTCTTCCGATCT	N	GGTATCTT	gggagccttgaatacaccaaaa	CTACACGACGCTCTTCCGATCTNGGTATCTTgggagccttgaatacaccaaaa
N3-F-D6	N3-F-48	CTACACGACGCTCTTCCGATCT	NN	CCTCTGGC	gggagccttgaatacaccaaaa	CTACACGACGCTCTTCCGATCTNNCCTCTGGCgggagccttgaatacaccaaaa
N3-F-D7	N3-F-49	CTACACGACGCTCTTCCGATCT	N	CCATTGTG	gggagccttgaatacaccaaaa	CTACACGACGCTCTTCCGATCTNCCATTGTGgggagccttgaatacaccaaaa
N3-F-D8	N3-F-50	CTACACGACGCTCTTCCGATCT	NN	ACTACGGT	gggagccttgaatacaccaaaa	CTACACGACGCTCTTCCGATCTNNACTACGGTgggagccttgaatacaccaaaa
N3-F-D9	N3-F-51	CTACACGACGCTCTTCCGATCT	NNN	AAGTGCTA	gggagccttgaatacaccaaaa	CTACACGACGCTCTTCCGATCTNNNAAGTGCTAgggagccttgaatacaccaaaa
N3-F-D10	N3-F-52	CTACACGACGCTCTTCCGATCT	NNNN	GCCGAACG	gggagccttgaatacaccaaaa	CTACACGACGCTCTTCCGATCTNNNNGCCGAACGgggagccttgaatacaccaaaa
N3-F-D11	N3-F-53	CTACACGACGCTCTTCCGATCT	N	TGTCCACG	gggagccttgaatacaccaaaa	CTACACGACGCTCTTCCGATCTNTGTCCACGgggagccttgaatacaccaaaa
N3-F-D12	N3-F-54	CTACACGACGCTCTTCCGATCT	NN	GACACACT	gggagccttgaatacaccaaaa	CTACACGACGCTCTTCCGATCTNNGACACACTgggagccttgaatacaccaaaa
N3-F-E1	N3-F-55	CTACACGACGCTCTTCCGATCT	NNN	AATATGCT	gggagccttgaatacaccaaaa	CTACACGACGCTCTTCCGATCTNNNAATATGCTgggagccttgaatacaccaaaa
N3-F-E2	N3-F-56	CTACACGACGCTCTTCCGATCT	NNNN	TTCTCATA	gggagccttgaatacaccaaaa	CTACACGACGCTCTTCCGATCTNNNNTTCTCATAgggagccttgaatacaccaaaa
N3-F-E3	N3-F-57	CTACACGACGCTCTTCCGATCT	N	TCTGTGAT	gggagccttgaatacaccaaaa	CTACACGACGCTCTTCCGATCTNTCTGTGATgggagccttgaatacaccaaaa
N3-F-E4	N3-F-58	CTACACGACGCTCTTCCGATCT	NN	CCGAACTT	gggagccttgaatacaccaaaa	CTACACGACGCTCTTCCGATCTNNCCGAACTTgggagccttgaatacaccaaaa
N3-F-E5	N3-F-59	CTACACGACGCTCTTCCGATCT	NNN	GTCTAACA	gggagccttgaatacaccaaaa	CTACACGACGCTCTTCCGATCTNNNGTCTAACAgggagccttgaatacaccaaaa
N3-F-E6	N3-F-60	CTACACGACGCTCTTCCGATCT	NNNN	GACGCCAT	gggagccttgaatacaccaaaa	CTACACGACGCTCTTCCGATCTNNNNGACGCCATgggagccttgaatacaccaaaa
N3-F-E7	N3-F-61	CTACACGACGCTCTTCCGATCT	N	GCCAATGT	gggagccttgaatacaccaaaa	CTACACGACGCTCTTCCGATCTNGCCAATGTgggagccttgaatacaccaaaa
N3-F-E8	N3-F-62	CTACACGACGCTCTTCCGATCT	NN	CCAACGTC	gggagccttgaatacaccaaaa	CTACACGACGCTCTTCCGATCTNNCCAACGTCgggagccttgaatacaccaaaa
N3-F-E9	N3-F-63	CTACACGACGCTCTTCCGATCT	NNN	GTAGATAA	gggagccttgaatacaccaaaa	CTACACGACGCTCTTCCGATCTNNNGTAGATAAgggagccttgaatacaccaaaa
N3-F-E10	N3-F-64	CTACACGACGCTCTTCCGATCT	NNNN	CTTACGGC	gggagccttgaatacaccaaaa	CTACACGACGCTCTTCCGATCTNNNNCTTACGGCgggagccttgaatacaccaaaa
N3-F-E11	N3-F-65	CTACACGACGCTCTTCCGATCT	N	CCAAGTGC	gggagccttgaatacaccaaaa	CTACACGACGCTCTTCCGATCTNCCAAGTGCgggagccttgaatacaccaaaa
N3-F-E12	N3-F-66	CTACACGACGCTCTTCCGATCT	NN	CTAACTCA	gggagccttgaatacaccaaaa	CTACACGACGCTCTTCCGATCTNNCTAACTCAgggagccttgaatacaccaaaa
N3-F-F1	N3-F-67	CTACACGACGCTCTTCCGATCT	NNN	AATATCTG	gggagccttgaatacaccaaaa	CTACACGACGCTCTTCCGATCTNNNAATATCTGgggagccttgaatacaccaaaa
N3-F-F2	N3-F-68	CTACACGACGCTCTTCCGATCT	NNNN	TTATATCA	gggagccttgaatacaccaaaa	CTACACGACGCTCTTCCGATCTNNNNTTATATCAgggagccttgaatacaccaaaa
N3-F-F3	N3-F-69	CTACACGACGCTCTTCCGATCT	N	CTGCGGAT	gggagccttgaatacaccaaaa	CTACACGACGCTCTTCCGATCTNCTGCGGATgggagccttgaatacaccaaaa
N3-F-F4	N3-F-70	CTACACGACGCTCTTCCGATCT	NN	GCGGCTTG	gggagccttgaatacaccaaaa	CTACACGACGCTCTTCCGATCTNNGCGGCTTGgggagccttgaatacaccaaaa
N3-F-F5	N3-F-71	CTACACGACGCTCTTCCGATCT	NNN	GAGTTGAT	gggagccttgaatacaccaaaa	CTACACGACGCTCTTCCGATCTNNNGAGTTGATgggagccttgaatacaccaaaa
N3-F-F6	N3-F-72	CTACACGACGCTCTTCCGATCT	NNNN	GCACTGAG	gggagccttgaatacaccaaaa	CTACACGACGCTCTTCCGATCTNNNNGCACTGAGgggagccttgaatacaccaaaa
N3-F-F7	N3-F-73	CTACACGACGCTCTTCCGATCT	N	GACCACCT	gggagccttgaatacaccaaaa	CTACACGACGCTCTTCCGATCTNGACCACCTgggagccttgaatacaccaaaa
N3-F-F8	N3-F-103	CTACACGACGCTCTTCCGATCT	N	AATAGCAA	gggagccttgaatacaccaaaa	CTACACGACGCTCTTCCGATCTNAATAGCAAgggagccttgaatacaccaaaa
N3-F-F9	N3-F-75	CTACACGACGCTCTTCCGATCT	N	CCTACCGG	gggagccttgaatacaccaaaa	CTACACGACGCTCTTCCGATCTNCCTACCGGgggagccttgaatacaccaaaa
N3-F-F10	N3-F-76	CTACACGACGCTCTTCCGATCT	NN	GGAGGATG	gggagccttgaatacaccaaaa	CTACACGACGCTCTTCCGATCTNNGGAGGATGgggagccttgaatacaccaaaa
N3-F-F11	N3-F-77	CTACACGACGCTCTTCCGATCT	NNN	CGCTGAAT	gggagccttgaatacaccaaaa	CTACACGACGCTCTTCCGATCTNNNCGCTGAATgggagccttgaatacaccaaaa
N3-F-F12	N3-F-78	CTACACGACGCTCTTCCGATCT	NNNN	TGTGACGA	gggagccttgaatacaccaaaa	CTACACGACGCTCTTCCGATCTNNNNTGTGACGAgggagccttgaatacaccaaaa
N3-F-G1	N3-F-79	CTACACGACGCTCTTCCGATCT	N	AATAGATT	gggagccttgaatacaccaaaa	CTACACGACGCTCTTCCGATCTNAATAGATTgggagccttgaatacaccaaaa
N3-F-G2	N3-F-80	CTACACGACGCTCTTCCGATCT	NN	TTAGCGCA	gggagccttgaatacaccaaaa	CTACACGACGCTCTTCCGATCTNNTTAGCGCAgggagccttgaatacaccaaaa
N3-F-G3	N3-F-81	CTACACGACGCTCTTCCGATCT	NNN	GCGGCCGT	gggagccttgaatacaccaaaa	CTACACGACGCTCTTCCGATCTNNNGCGGCCGTgggagccttgaatacaccaaaa
N3-F-G4	N3-F-82	CTACACGACGCTCTTCCGATCT	NNNN	CAGTAACC	gggagccttgaatacaccaaaa	CTACACGACGCTCTTCCGATCTNNNNCAGTAACCgggagccttgaatacaccaaaa
N3-F-G5	N3-F-83	CTACACGACGCTCTTCCGATCT	N	GCCTAGTA	gggagccttgaatacaccaaaa	CTACACGACGCTCTTCCGATCTNGCCTAGTAgggagccttgaatacaccaaaa
N3-F-G6	N3-F-84	CTACACGACGCTCTTCCGATCT	NN	CACGGCGC	gggagccttgaatacaccaaaa	CTACACGACGCTCTTCCGATCTNNCACGGCGCgggagccttgaatacaccaaaa
N3-F-G7	N3-F-85	CTACACGACGCTCTTCCGATCT	NNN	GGTGCAGA	gggagccttgaatacaccaaaa	CTACACGACGCTCTTCCGATCTNNNGGTGCAGAgggagccttgaatacaccaaaa
N3-F-G8	N3-F-86	CTACACGACGCTCTTCCGATCT	NNNN	TCGCTGAC	gggagccttgaatacaccaaaa	CTACACGACGCTCTTCCGATCTNNNNTCGCTGACgggagccttgaatacaccaaaa
N3-F-G9	N3-F-87	CTACACGACGCTCTTCCGATCT	N	CAGCCAGT	gggagccttgaatacaccaaaa	CTACACGACGCTCTTCCGATCTNCAGCCAGTgggagccttgaatacaccaaaa
N3-F-G10	N3-F-88	CTACACGACGCTCTTCCGATCT	NN	CGTCAACC	gggagccttgaatacaccaaaa	CTACACGACGCTCTTCCGATCTNNCGTCAACCgggagccttgaatacaccaaaa
N3-F-G11	N3-F-89	CTACACGACGCTCTTCCGATCT	N	GCCGGCGA	gggagccttgaatacaccaaaa	CTACACGACGCTCTTCCGATCTNGCCGGCGAgggagccttgaatacaccaaaa
N3-F-G12	N3-F-90	CTACACGACGCTCTTCCGATCT	NN	GCCTCCGG	gggagccttgaatacaccaaaa	CTACACGACGCTCTTCCGATCTNNGCCTCCGGgggagccttgaatacaccaaaa
N3-F-H1	N3-F-91	CTACACGACGCTCTTCCGATCT	NNN	AATAGTCC	gggagccttgaatacaccaaaa	CTACACGACGCTCTTCCGATCTNNNAATAGTCCgggagccttgaatacaccaaaa
N3-F-H2	N3-F-92	CTACACGACGCTCTTCCGATCT	NNNN	TTAGACGT	gggagccttgaatacaccaaaa	CTACACGACGCTCTTCCGATCTNNNNTTAGACGTgggagccttgaatacaccaaaa
N3-F-H3	N3-F-93	CTACACGACGCTCTTCCGATCT	N	GTGGACTA	gggagccttgaatacaccaaaa	CTACACGACGCTCTTCCGATCTNGTGGACTAgggagccttgaatacaccaaaa
N3-F-H4	N3-F-94	CTACACGACGCTCTTCCGATCT	NN	CACGGACG	gggagccttgaatacaccaaaa	CTACACGACGCTCTTCCGATCTNNCACGGACGgggagccttgaatacaccaaaa
N3-F-H5	N3-F-95	CTACACGACGCTCTTCCGATCT	NNN	CACTAGAG	gggagccttgaatacaccaaaa	CTACACGACGCTCTTCCGATCTNNNCACTAGAGgggagccttgaatacaccaaaa
N3-F-H6	N3-F-96	CTACACGACGCTCTTCCGATCT	NNNN	GCAGATGG	gggagccttgaatacaccaaaa	CTACACGACGCTCTTCCGATCTNNNNGCAGATGGgggagccttgaatacaccaaaa
N3-F-H7	N3-F-97	CTACACGACGCTCTTCCGATCT	N	CTCTCACG	gggagccttgaatacaccaaaa	CTACACGACGCTCTTCCGATCTNCTCTCACGgggagccttgaatacaccaaaa
N3-F-H8	N3-F-98	CTACACGACGCTCTTCCGATCT	NN	GGAATCAC	gggagccttgaatacaccaaaa	CTACACGACGCTCTTCCGATCTNNGGAATCACgggagccttgaatacaccaaaa
N3-F-H9	N3-F-99	CTACACGACGCTCTTCCGATCT	NNN	CGTTGACG	gggagccttgaatacaccaaaa	CTACACGACGCTCTTCCGATCTNNNCGTTGACGgggagccttgaatacaccaaaa
N3-F-H10	N3-F-100	CTACACGACGCTCTTCCGATCT	NNNN	CATCAGGT	gggagccttgaatacaccaaaa	CTACACGACGCTCTTCCGATCTNNNNCATCAGGTgggagccttgaatacaccaaaa
N3-F-H11	N3-F-101	CTACACGACGCTCTTCCGATCT	N	CGTTGTAA	gggagccttgaatacaccaaaa	CTACACGACGCTCTTCCGATCTNCGTTGTAAgggagccttgaatacaccaaaa
N3-F-H12	N3-F-102	CTACACGACGCTCTTCCGATCT	NN	GGCACGGT	gggagccttgaatacaccaaaa	CTACACGACGCTCTTCCGATCTNNGGCACGGTgggagccttgaatacaccaaaa
Ribo-F-A1	Ribo-F-5	CTACACGACGCTCTTCCGATCT	N	CCAATACT	ggcattcgtattgcgccgcta	CTACACGACGCTCTTCCGATCTNCCAATACTggcattcgtattgcgccgcta
Ribo-F-A2	Ribo-F-6	CTACACGACGCTCTTCCGATCT	NN	TCGCGCAT	ggcattcgtattgcgccgcta	CTACACGACGCTCTTCCGATCTNNTCGCGCATggcattcgtattgcgccgcta
Ribo-F-A3	Ribo-F-7	CTACACGACGCTCTTCCGATCT	NNN	GTGTGAAC	ggcattcgtattgcgccgcta	CTACACGACGCTCTTCCGATCTNNNGTGTGAACggcattcgtattgcgccgcta
Ribo-F-A4	Ribo-F-8	CTACACGACGCTCTTCCGATCT	NNNN	GGTGGCAC	ggcattcgtattgcgccgcta	CTACACGACGCTCTTCCGATCTNNNNGGTGGCACggcattcgtattgcgccgcta
Ribo-F-A5	Ribo-F-9	CTACACGACGCTCTTCCGATCT	N	TAGGTGCT	ggcattcgtattgcgccgcta	CTACACGACGCTCTTCCGATCTNTAGGTGCTggcattcgtattgcgccgcta
Ribo-F-A6	Ribo-F-10	CTACACGACGCTCTTCCGATCT	NN	GAGCGGTT	ggcattcgtattgcgccgcta	CTACACGACGCTCTTCCGATCTNNGAGCGGTTggcattcgtattgcgccgcta
Ribo-F-A7	Ribo-F-11	CTACACGACGCTCTTCCGATCT	NNN	AGGATTAG	ggcattcgtattgcgccgcta	CTACACGACGCTCTTCCGATCTNNNAGGATTAGggcattcgtattgcgccgcta
Ribo-F-A8	Ribo-F-12	CTACACGACGCTCTTCCGATCT	NNNN	GTGAGCCA	ggcattcgtattgcgccgcta	CTACACGACGCTCTTCCGATCTNNNNGTGAGCCAggcattcgtattgcgccgcta
Ribo-F-A9	Ribo-F-13	CTACACGACGCTCTTCCGATCT	N	AATTATGC	ggcattcgtattgcgccgcta	CTACACGACGCTCTTCCGATCTNAATTATGCggcattcgtattgcgccgcta
Ribo-F-A10	Ribo-F-14	CTACACGACGCTCTTCCGATCT	NN	TTACGCCG	ggcattcgtattgcgccgcta	CTACACGACGCTCTTCCGATCTNNTTACGCCGggcattcgtattgcgccgcta
Ribo-F-A11	Ribo-F-15	CTACACGACGCTCTTCCGATCT	NNN	GTAGTGAT	ggcattcgtattgcgccgcta	CTACACGACGCTCTTCCGATCTNNNGTAGTGATggcattcgtattgcgccgcta
Ribo-F-A12	Ribo-F-16	CTACACGACGCTCTTCCGATCT	NNNN	TGGTTGCA	ggcattcgtattgcgccgcta	CTACACGACGCTCTTCCGATCTNNNNTGGTTGCAggcattcgtattgcgccgcta
Ribo-F-B1	Ribo-F-17	CTACACGACGCTCTTCCGATCT	N	GTCCGACC	ggcattcgtattgcgccgcta	CTACACGACGCTCTTCCGATCTNGTCCGACCggcattcgtattgcgccgcta
Ribo-F-B2	Ribo-F-18	CTACACGACGCTCTTCCGATCT	NN	GCCAGCCG	ggcattcgtattgcgccgcta	CTACACGACGCTCTTCCGATCTNNGCCAGCCGggcattcgtattgcgccgcta
Ribo-F-B3	Ribo-F-19	CTACACGACGCTCTTCCGATCT	NNN	CTCGTGTC	ggcattcgtattgcgccgcta	CTACACGACGCTCTTCCGATCTNNNCTCGTGTCggcattcgtattgcgccgcta
Ribo-F-B4	Ribo-F-20	CTACACGACGCTCTTCCGATCT	NNNN	GCCGTGGC	ggcattcgtattgcgccgcta	CTACACGACGCTCTTCCGATCTNNNNGCCGTGGCggcattcgtattgcgccgcta
Ribo-F-B5	Ribo-F-21	CTACACGACGCTCTTCCGATCT	N	GTAGCCAC	ggcattcgtattgcgccgcta	CTACACGACGCTCTTCCGATCTNGTAGCCACggcattcgtattgcgccgcta
Ribo-F-B6	Ribo-F-22	CTACACGACGCTCTTCCGATCT	NN	GACTTATA	ggcattcgtattgcgccgcta	CTACACGACGCTCTTCCGATCTNNGACTTATAggcattcgtattgcgccgcta
Ribo-F-B7	Ribo-F-23	CTACACGACGCTCTTCCGATCT	NNN	GAACGTCG	ggcattcgtattgcgccgcta	CTACACGACGCTCTTCCGATCTNNNGAACGTCGggcattcgtattgcgccgcta
Ribo-F-B8	Ribo-F-24	CTACACGACGCTCTTCCGATCT	NNNN	ATGCGTAG	ggcattcgtattgcgccgcta	CTACACGACGCTCTTCCGATCTNNNNATGCGTAGggcattcgtattgcgccgcta
Ribo-F-B9	Ribo-F-25	CTACACGACGCTCTTCCGATCT	N	AATTAGAT	ggcattcgtattgcgccgcta	CTACACGACGCTCTTCCGATCTNAATTAGATggcattcgtattgcgccgcta
Ribo-F-B10	Ribo-F-26	CTACACGACGCTCTTCCGATCT	NN	TTACGATA	ggcattcgtattgcgccgcta	CTACACGACGCTCTTCCGATCTNNTTACGATAggcattcgtattgcgccgcta
Ribo-F-B11	Ribo-F-27	CTACACGACGCTCTTCCGATCT	NNN	CTGTACAA	ggcattcgtattgcgccgcta	CTACACGACGCTCTTCCGATCTNNNCTGTACAAggcattcgtattgcgccgcta
Ribo-F-B12	Ribo-F-28	CTACACGACGCTCTTCCGATCT	NNNN	CGTGGTTG	ggcattcgtattgcgccgcta	CTACACGACGCTCTTCCGATCTNNNNCGTGGTTGggcattcgtattgcgccgcta
Ribo-F-C1	Ribo-F-31	CTACACGACGCTCTTCCGATCT	N	AATAACGT	ggcattcgtattgcgccgcta	CTACACGACGCTCTTCCGATCTNAATAACGTggcattcgtattgcgccgcta
Ribo-F-C2	Ribo-F-32	CTACACGACGCTCTTCCGATCT	NN	TTCTTGAA	ggcattcgtattgcgccgcta	CTACACGACGCTCTTCCGATCTNNTTCTTGAAggcattcgtattgcgccgcta
Ribo-F-C3	Ribo-F-33	CTACACGACGCTCTTCCGATCT	NNN	GGCAGATC	ggcattcgtattgcgccgcta	CTACACGACGCTCTTCCGATCTNNNGGCAGATCggcattcgtattgcgccgcta
Ribo-F-C4	Ribo-F-34	CTACACGACGCTCTTCCGATCT	NNNN	CTATGTTA	ggcattcgtattgcgccgcta	CTACACGACGCTCTTCCGATCTNNNNCTATGTTAggcattcgtattgcgccgcta
Ribo-F-C5	Ribo-F-35	CTACACGACGCTCTTCCGATCT	N	GTTGACGC	ggcattcgtattgcgccgcta	CTACACGACGCTCTTCCGATCTNGTTGACGCggcattcgtattgcgccgcta
Ribo-F-C6	Ribo-F-36	CTACACGACGCTCTTCCGATCT	NN	ATCTACGA	ggcattcgtattgcgccgcta	CTACACGACGCTCTTCCGATCTNNATCTACGAggcattcgtattgcgccgcta
Ribo-F-C7	Ribo-F-37	CTACACGACGCTCTTCCGATCT	NNN	CTCGACAG	ggcattcgtattgcgccgcta	CTACACGACGCTCTTCCGATCTNNNCTCGACAGggcattcgtattgcgccgcta
Ribo-F-C8	Ribo-F-38	CTACACGACGCTCTTCCGATCT	NNNN	GAGGCTGC	ggcattcgtattgcgccgcta	CTACACGACGCTCTTCCGATCTNNNNGAGGCTGCggcattcgtattgcgccgcta
Ribo-F-C9	Ribo-F-39	CTACACGACGCTCTTCCGATCT	N	CCTCGTAG	ggcattcgtattgcgccgcta	CTACACGACGCTCTTCCGATCTNCCTCGTAGggcattcgtattgcgccgcta
Ribo-F-C10	Ribo-F-40	CTACACGACGCTCTTCCGATCT	NN	CATAGGCA	ggcattcgtattgcgccgcta	CTACACGACGCTCTTCCGATCTNNCATAGGCAggcattcgtattgcgccgcta
Ribo-F-C11	Ribo-F-41	CTACACGACGCTCTTCCGATCT	NNN	AGATGAAC	ggcattcgtattgcgccgcta	CTACACGACGCTCTTCCGATCTNNNAGATGAACggcattcgtattgcgccgcta
Ribo-F-C12	Ribo-F-42	CTACACGACGCTCTTCCGATCT	NNNN	CCGAGTAT	ggcattcgtattgcgccgcta	CTACACGACGCTCTTCCGATCTNNNNCCGAGTATggcattcgtattgcgccgcta
Ribo-F-D1	Ribo-F-43	CTACACGACGCTCTTCCGATCT	N	AATATTGA	ggcattcgtattgcgccgcta	CTACACGACGCTCTTCCGATCTNAATATTGAggcattcgtattgcgccgcta
Ribo-F-D2	Ribo-F-44	CTACACGACGCTCTTCCGATCT	NN	GTATACCG	ggcattcgtattgcgccgcta	CTACACGACGCTCTTCCGATCTNNGTATACCGggcattcgtattgcgccgcta
Ribo-F-D3	Ribo-F-45	CTACACGACGCTCTTCCGATCT	NNN	GATCCAAC	ggcattcgtattgcgccgcta	CTACACGACGCTCTTCCGATCTNNNGATCCAACggcattcgtattgcgccgcta
Ribo-F-D4	Ribo-F-46	CTACACGACGCTCTTCCGATCT	NNNN	AGATACGC	ggcattcgtattgcgccgcta	CTACACGACGCTCTTCCGATCTNNNNAGATACGCggcattcgtattgcgccgcta
Ribo-F-D5	Ribo-F-47	CTACACGACGCTCTTCCGATCT	N	GGTATCTT	ggcattcgtattgcgccgcta	CTACACGACGCTCTTCCGATCTNGGTATCTTggcattcgtattgcgccgcta
Ribo-F-D6	Ribo-F-48	CTACACGACGCTCTTCCGATCT	NN	CCTCTGGC	ggcattcgtattgcgccgcta	CTACACGACGCTCTTCCGATCTNNCCTCTGGCggcattcgtattgcgccgcta
Ribo-F-D7	Ribo-F-49	CTACACGACGCTCTTCCGATCT	N	CCATTGTG	ggcattcgtattgcgccgcta	CTACACGACGCTCTTCCGATCTNCCATTGTGggcattcgtattgcgccgcta
Ribo-F-D8	Ribo-F-50	CTACACGACGCTCTTCCGATCT	NN	ACTACGGT	ggcattcgtattgcgccgcta	CTACACGACGCTCTTCCGATCTNNACTACGGTggcattcgtattgcgccgcta
Ribo-F-D9	Ribo-F-51	CTACACGACGCTCTTCCGATCT	NNN	AAGTGCTA	ggcattcgtattgcgccgcta	CTACACGACGCTCTTCCGATCTNNNAAGTGCTAggcattcgtattgcgccgcta
Ribo-F-D10	Ribo-F-52	CTACACGACGCTCTTCCGATCT	NNNN	GCCGAACG	ggcattcgtattgcgccgcta	CTACACGACGCTCTTCCGATCTNNNNGCCGAACGggcattcgtattgcgccgcta
Ribo-F-D11	Ribo-F-53	CTACACGACGCTCTTCCGATCT	N	TGTCCACG	ggcattcgtattgcgccgcta	CTACACGACGCTCTTCCGATCTNTGTCCACGggcattcgtattgcgccgcta
Ribo-F-D12	Ribo-F-54	CTACACGACGCTCTTCCGATCT	NN	GACACACT	ggcattcgtattgcgccgcta	CTACACGACGCTCTTCCGATCTNNGACACACTggcattcgtattgcgccgcta
Ribo-F-E1	Ribo-F-55	CTACACGACGCTCTTCCGATCT	NNN	AATATGCT	ggcattcgtattgcgccgcta	CTACACGACGCTCTTCCGATCTNNNAATATGCTggcattcgtattgcgccgcta
Ribo-F-E2	Ribo-F-56	CTACACGACGCTCTTCCGATCT	NNNN	TTCTCATA	ggcattcgtattgcgccgcta	CTACACGACGCTCTTCCGATCTNNNNTTCTCATAggcattcgtattgcgccgcta
Ribo-F-E3	Ribo-F-57	CTACACGACGCTCTTCCGATCT	N	TCTGTGAT	ggcattcgtattgcgccgcta	CTACACGACGCTCTTCCGATCTNTCTGTGATggcattcgtattgcgccgcta
Ribo-F-E4	Ribo-F-58	CTACACGACGCTCTTCCGATCT	NN	CCGAACTT	ggcattcgtattgcgccgcta	CTACACGACGCTCTTCCGATCTNNCCGAACTTggcattcgtattgcgccgcta
Ribo-F-E5	Ribo-F-59	CTACACGACGCTCTTCCGATCT	NNN	GTCTAACA	ggcattcgtattgcgccgcta	CTACACGACGCTCTTCCGATCTNNNGTCTAACAggcattcgtattgcgccgcta
Ribo-F-E6	Ribo-F-60	CTACACGACGCTCTTCCGATCT	NNNN	GACGCCAT	ggcattcgtattgcgccgcta	CTACACGACGCTCTTCCGATCTNNNNGACGCCATggcattcgtattgcgccgcta
Ribo-F-E7	Ribo-F-61	CTACACGACGCTCTTCCGATCT	N	GCCAATGT	ggcattcgtattgcgccgcta	CTACACGACGCTCTTCCGATCTNGCCAATGTggcattcgtattgcgccgcta
Ribo-F-E8	Ribo-F-62	CTACACGACGCTCTTCCGATCT	NN	CCAACGTC	ggcattcgtattgcgccgcta	CTACACGACGCTCTTCCGATCTNNCCAACGTCggcattcgtattgcgccgcta
Ribo-F-E9	Ribo-F-63	CTACACGACGCTCTTCCGATCT	NNN	GTAGATAA	ggcattcgtattgcgccgcta	CTACACGACGCTCTTCCGATCTNNNGTAGATAAggcattcgtattgcgccgcta
Ribo-F-E10	Ribo-F-64	CTACACGACGCTCTTCCGATCT	NNNN	CTTACGGC	ggcattcgtattgcgccgcta	CTACACGACGCTCTTCCGATCTNNNNCTTACGGCggcattcgtattgcgccgcta
Ribo-F-E11	Ribo-F-65	CTACACGACGCTCTTCCGATCT	N	CCAAGTGC	ggcattcgtattgcgccgcta	CTACACGACGCTCTTCCGATCTNCCAAGTGCggcattcgtattgcgccgcta
Ribo-F-E12	Ribo-F-66	CTACACGACGCTCTTCCGATCT	NN	CTAACTCA	ggcattcgtattgcgccgcta	CTACACGACGCTCTTCCGATCTNNCTAACTCAggcattcgtattgcgccgcta
Ribo-F-F1	Ribo-F-67	CTACACGACGCTCTTCCGATCT	NNN	AATATCTG	ggcattcgtattgcgccgcta	CTACACGACGCTCTTCCGATCTNNNAATATCTGggcattcgtattgcgccgcta
Ribo-F-F2	Ribo-F-68	CTACACGACGCTCTTCCGATCT	NNNN	TTATATCA	ggcattcgtattgcgccgcta	CTACACGACGCTCTTCCGATCTNNNNTTATATCAggcattcgtattgcgccgcta
Ribo-F-F3	Ribo-F-69	CTACACGACGCTCTTCCGATCT	N	CTGCGGAT	ggcattcgtattgcgccgcta	CTACACGACGCTCTTCCGATCTNCTGCGGATggcattcgtattgcgccgcta
Ribo-F-F4	Ribo-F-70	CTACACGACGCTCTTCCGATCT	NN	GCGGCTTG	ggcattcgtattgcgccgcta	CTACACGACGCTCTTCCGATCTNNGCGGCTTGggcattcgtattgcgccgcta
Ribo-F-F5	Ribo-F-71	CTACACGACGCTCTTCCGATCT	NNN	GAGTTGAT	ggcattcgtattgcgccgcta	CTACACGACGCTCTTCCGATCTNNNGAGTTGATggcattcgtattgcgccgcta
Ribo-F-F6	Ribo-F-72	CTACACGACGCTCTTCCGATCT	NNNN	GCACTGAG	ggcattcgtattgcgccgcta	CTACACGACGCTCTTCCGATCTNNNNGCACTGAGggcattcgtattgcgccgcta
Ribo-F-F7	Ribo-F-73	CTACACGACGCTCTTCCGATCT	N	GACCACCT	ggcattcgtattgcgccgcta	CTACACGACGCTCTTCCGATCTNGACCACCTggcattcgtattgcgccgcta
Ribo-F-F8	Ribo-F-103	CTACACGACGCTCTTCCGATCT	N	AATAGCAA	ggcattcgtattgcgccgcta	CTACACGACGCTCTTCCGATCTNAATAGCAAggcattcgtattgcgccgcta
Ribo-F-F9	Ribo-F-75	CTACACGACGCTCTTCCGATCT	N	CCTACCGG	ggcattcgtattgcgccgcta	CTACACGACGCTCTTCCGATCTNCCTACCGGggcattcgtattgcgccgcta
Ribo-F-F10	Ribo-F-76	CTACACGACGCTCTTCCGATCT	NN	GGAGGATG	ggcattcgtattgcgccgcta	CTACACGACGCTCTTCCGATCTNNGGAGGATGggcattcgtattgcgccgcta
Ribo-F-F11	Ribo-F-77	CTACACGACGCTCTTCCGATCT	NNN	CGCTGAAT	ggcattcgtattgcgccgcta	CTACACGACGCTCTTCCGATCTNNNCGCTGAATggcattcgtattgcgccgcta
Ribo-F-F12	Ribo-F-78	CTACACGACGCTCTTCCGATCT	NNNN	TGTGACGA	ggcattcgtattgcgccgcta	CTACACGACGCTCTTCCGATCTNNNNTGTGACGAggcattcgtattgcgccgcta
Ribo-F-G1	Ribo-F-79	CTACACGACGCTCTTCCGATCT	N	AATAGATT	ggcattcgtattgcgccgcta	CTACACGACGCTCTTCCGATCTNAATAGATTggcattcgtattgcgccgcta
Ribo-F-G2	Ribo-F-80	CTACACGACGCTCTTCCGATCT	NN	TTAGCGCA	ggcattcgtattgcgccgcta	CTACACGACGCTCTTCCGATCTNNTTAGCGCAggcattcgtattgcgccgcta
Ribo-F-G3	Ribo-F-81	CTACACGACGCTCTTCCGATCT	NNN	GCGGCCGT	ggcattcgtattgcgccgcta	CTACACGACGCTCTTCCGATCTNNNGCGGCCGTggcattcgtattgcgccgcta
Ribo-F-G4	Ribo-F-82	CTACACGACGCTCTTCCGATCT	NNNN	CAGTAACC	ggcattcgtattgcgccgcta	CTACACGACGCTCTTCCGATCTNNNNCAGTAACCggcattcgtattgcgccgcta
Ribo-F-G5	Ribo-F-83	CTACACGACGCTCTTCCGATCT	N	GCCTAGTA	ggcattcgtattgcgccgcta	CTACACGACGCTCTTCCGATCTNGCCTAGTAggcattcgtattgcgccgcta
Ribo-F-G6	Ribo-F-84	CTACACGACGCTCTTCCGATCT	NN	CACGGCGC	ggcattcgtattgcgccgcta	CTACACGACGCTCTTCCGATCTNNCACGGCGCggcattcgtattgcgccgcta
Ribo-F-G7	Ribo-F-85	CTACACGACGCTCTTCCGATCT	NNN	GGTGCAGA	ggcattcgtattgcgccgcta	CTACACGACGCTCTTCCGATCTNNNGGTGCAGAggcattcgtattgcgccgcta
Ribo-F-G8	Ribo-F-86	CTACACGACGCTCTTCCGATCT	NNNN	TCGCTGAC	ggcattcgtattgcgccgcta	CTACACGACGCTCTTCCGATCTNNNNTCGCTGACggcattcgtattgcgccgcta
Ribo-F-G9	Ribo-F-87	CTACACGACGCTCTTCCGATCT	N	CAGCCAGT	ggcattcgtattgcgccgcta	CTACACGACGCTCTTCCGATCTNCAGCCAGTggcattcgtattgcgccgcta
Ribo-F-G10	Ribo-F-88	CTACACGACGCTCTTCCGATCT	NN	CGTCAACC	ggcattcgtattgcgccgcta	CTACACGACGCTCTTCCGATCTNNCGTCAACCggcattcgtattgcgccgcta
Ribo-F-G11	Ribo-F-89	CTACACGACGCTCTTCCGATCT	N	GCCGGCGA	ggcattcgtattgcgccgcta	CTACACGACGCTCTTCCGATCTNGCCGGCGAggcattcgtattgcgccgcta
Ribo-F-G12	Ribo-F-90	CTACACGACGCTCTTCCGATCT	NN	GCCTCCGG	ggcattcgtattgcgccgcta	CTACACGACGCTCTTCCGATCTNNGCCTCCGGggcattcgtattgcgccgcta
Ribo-F-H1	Ribo-F-91	CTACACGACGCTCTTCCGATCT	NNN	AATAGTCC	ggcattcgtattgcgccgcta	CTACACGACGCTCTTCCGATCTNNNAATAGTCCggcattcgtattgcgccgcta
Ribo-F-H2	Ribo-F-92	CTACACGACGCTCTTCCGATCT	NNNN	TTAGACGT	ggcattcgtattgcgccgcta	CTACACGACGCTCTTCCGATCTNNNNTTAGACGTggcattcgtattgcgccgcta
Ribo-F-H3	Ribo-F-93	CTACACGACGCTCTTCCGATCT	N	GTGGACTA	ggcattcgtattgcgccgcta	CTACACGACGCTCTTCCGATCTNGTGGACTAggcattcgtattgcgccgcta
Ribo-F-H4	Ribo-F-94	CTACACGACGCTCTTCCGATCT	NN	CACGGACG	ggcattcgtattgcgccgcta	CTACACGACGCTCTTCCGATCTNNCACGGACGggcattcgtattgcgccgcta
Ribo-F-H5	Ribo-F-95	CTACACGACGCTCTTCCGATCT	NNN	CACTAGAG	ggcattcgtattgcgccgcta	CTACACGACGCTCTTCCGATCTNNNCACTAGAGggcattcgtattgcgccgcta
Ribo-F-H6	Ribo-F-96	CTACACGACGCTCTTCCGATCT	NNNN	GCAGATGG	ggcattcgtattgcgccgcta	CTACACGACGCTCTTCCGATCTNNNNGCAGATGGggcattcgtattgcgccgcta
Ribo-F-H7	Ribo-F-97	CTACACGACGCTCTTCCGATCT	N	CTCTCACG	ggcattcgtattgcgccgcta	CTACACGACGCTCTTCCGATCTNCTCTCACGggcattcgtattgcgccgcta
Ribo-F-H8	Ribo-F-98	CTACACGACGCTCTTCCGATCT	NN	GGAATCAC	ggcattcgtattgcgccgcta	CTACACGACGCTCTTCCGATCTNNGGAATCACggcattcgtattgcgccgcta
Ribo-F-H9	Ribo-F-99	CTACACGACGCTCTTCCGATCT	NNN	CGTTGACG	ggcattcgtattgcgccgcta	CTACACGACGCTCTTCCGATCTNNNCGTTGACGggcattcgtattgcgccgcta
Ribo-F-H10	Ribo-F-100	CTACACGACGCTCTTCCGATCT	NNNN	CATCAGGT	ggcattcgtattgcgccgcta	CTACACGACGCTCTTCCGATCTNNNNCATCAGGTggcattcgtattgcgccgcta
Ribo-F-H11	Ribo-F-101	CTACACGACGCTCTTCCGATCT	N	CGTTGTAA	ggcattcgtattgcgccgcta	CTACACGACGCTCTTCCGATCTNCGTTGTAAggcattcgtattgcgccgcta
Ribo-F-H12	Ribo-F-102	CTACACGACGCTCTTCCGATCT	NN	GGCACGGT	ggcattcgtattgcgccgcta	CTACACGACGCTCTTCCGATCTNNGGCACGGTggcattcgtattgcgccgcta
InfA-F-A1	Inf-A-F-5	CTACACGACGCTCTTCCGATCT	N	CCAATACT	CTCATGGARTGGCTAAAG	CTACACGACGCTCTTCCGATCTNCCAATACTCTCATGGARTGGCTAAAG
InfA-F-A2	Inf-A-F-6	CTACACGACGCTCTTCCGATCT	NN	TCGCGCAT	CTCATGGARTGGCTAAAG	CTACACGACGCTCTTCCGATCTNNTCGCGCATCTCATGGARTGGCTAAAG
InfA-F-A3	Inf-A-F-7	CTACACGACGCTCTTCCGATCT	NNN	GTGTGAAC	CTCATGGARTGGCTAAAG	CTACACGACGCTCTTCCGATCTNNNGTGTGAACCTCATGGARTGGCTAAAG
InfA-F-A4	Inf-A-F-8	CTACACGACGCTCTTCCGATCT	NNNN	GGTGGCAC	CTCATGGARTGGCTAAAG	CTACACGACGCTCTTCCGATCTNNNNGGTGGCACCTCATGGARTGGCTAAAG
InfA-F-A5	Inf-A-F-9	CTACACGACGCTCTTCCGATCT	N	TAGGTGCT	CTCATGGARTGGCTAAAG	CTACACGACGCTCTTCCGATCTNTAGGTGCTCTCATGGARTGGCTAAAG
InfA-F-A6	Inf-A-F-10	CTACACGACGCTCTTCCGATCT	NN	GAGCGGTT	CTCATGGARTGGCTAAAG	CTACACGACGCTCTTCCGATCTNNGAGCGGTTCTCATGGARTGGCTAAAG
InfA-F-A7	Inf-A-F-11	CTACACGACGCTCTTCCGATCT	NNN	AGGATTAG	CTCATGGARTGGCTAAAG	CTACACGACGCTCTTCCGATCTNNNAGGATTAGCTCATGGARTGGCTAAAG
InfA-F-A8	Inf-A-F-12	CTACACGACGCTCTTCCGATCT	NNNN	GTGAGCCA	CTCATGGARTGGCTAAAG	CTACACGACGCTCTTCCGATCTNNNNGTGAGCCACTCATGGARTGGCTAAAG
InfA-F-A9	Inf-A-F-13	CTACACGACGCTCTTCCGATCT	N	AATTATGC	CTCATGGARTGGCTAAAG	CTACACGACGCTCTTCCGATCTNAATTATGCCTCATGGARTGGCTAAAG
InfA-F-A10	Inf-A-F-14	CTACACGACGCTCTTCCGATCT	NN	TTACGCCG	CTCATGGARTGGCTAAAG	CTACACGACGCTCTTCCGATCTNNTTACGCCGCTCATGGARTGGCTAAAG
InfA-F-A11	Inf-A-F-15	CTACACGACGCTCTTCCGATCT	NNN	GTAGTGAT	CTCATGGARTGGCTAAAG	CTACACGACGCTCTTCCGATCTNNNGTAGTGATCTCATGGARTGGCTAAAG
InfA-F-A12	Inf-A-F-16	CTACACGACGCTCTTCCGATCT	NNNN	TGGTTGCA	CTCATGGARTGGCTAAAG	CTACACGACGCTCTTCCGATCTNNNNTGGTTGCACTCATGGARTGGCTAAAG
InfA-F-B1	Inf-A-F-17	CTACACGACGCTCTTCCGATCT	N	GTCCGACC	CTCATGGARTGGCTAAAG	CTACACGACGCTCTTCCGATCTNGTCCGACCCTCATGGARTGGCTAAAG
InfA-F-B2	Inf-A-F-18	CTACACGACGCTCTTCCGATCT	NN	GCCAGCCG	CTCATGGARTGGCTAAAG	CTACACGACGCTCTTCCGATCTNNGCCAGCCGCTCATGGARTGGCTAAAG
InfA-F-B3	Inf-A-F-19	CTACACGACGCTCTTCCGATCT	NNN	CTCGTGTC	CTCATGGARTGGCTAAAG	CTACACGACGCTCTTCCGATCTNNNCTCGTGTCCTCATGGARTGGCTAAAG
InfA-F-B4	Inf-A-F-20	CTACACGACGCTCTTCCGATCT	NNNN	GCCGTGGC	CTCATGGARTGGCTAAAG	CTACACGACGCTCTTCCGATCTNNNNGCCGTGGCCTCATGGARTGGCTAAAG
InfA-F-B5	Inf-A-F-21	CTACACGACGCTCTTCCGATCT	N	GTAGCCAC	CTCATGGARTGGCTAAAG	CTACACGACGCTCTTCCGATCTNGTAGCCACCTCATGGARTGGCTAAAG
InfA-F-B6	Inf-A-F-22	CTACACGACGCTCTTCCGATCT	NN	GACTTATA	CTCATGGARTGGCTAAAG	CTACACGACGCTCTTCCGATCTNNGACTTATACTCATGGARTGGCTAAAG
InfA-F-B7	Inf-A-F-23	CTACACGACGCTCTTCCGATCT	NNN	GAACGTCG	CTCATGGARTGGCTAAAG	CTACACGACGCTCTTCCGATCTNNNGAACGTCGCTCATGGARTGGCTAAAG
InfA-F-B8	Inf-A-F-24	CTACACGACGCTCTTCCGATCT	NNNN	ATGCGTAG	CTCATGGARTGGCTAAAG	CTACACGACGCTCTTCCGATCTNNNNATGCGTAGCTCATGGARTGGCTAAAG
InfA-F-B9	Inf-A-F-25	CTACACGACGCTCTTCCGATCT	N	AATTAGAT	CTCATGGARTGGCTAAAG	CTACACGACGCTCTTCCGATCTNAATTAGATCTCATGGARTGGCTAAAG
InfA-F-B10	Inf-A-F-26	CTACACGACGCTCTTCCGATCT	NN	TTACGATA	CTCATGGARTGGCTAAAG	CTACACGACGCTCTTCCGATCTNNTTACGATACTCATGGARTGGCTAAAG
InfA-F-B11	Inf-A-F-27	CTACACGACGCTCTTCCGATCT	NNN	CTGTACAA	CTCATGGARTGGCTAAAG	CTACACGACGCTCTTCCGATCTNNNCTGTACAACTCATGGARTGGCTAAAG
InfA-F-B12	Inf-A-F-28	CTACACGACGCTCTTCCGATCT	NNNN	CGTGGTTG	CTCATGGARTGGCTAAAG	CTACACGACGCTCTTCCGATCTNNNNCGTGGTTGCTCATGGARTGGCTAAAG
InfA-F-C1	Inf-A-F-31	CTACACGACGCTCTTCCGATCT	N	AATAACGT	CTCATGGARTGGCTAAAG	CTACACGACGCTCTTCCGATCTNAATAACGTCTCATGGARTGGCTAAAG
InfA-F-C2	Inf-A-F-32	CTACACGACGCTCTTCCGATCT	NN	TTCTTGAA	CTCATGGARTGGCTAAAG	CTACACGACGCTCTTCCGATCTNNTTCTTGAACTCATGGARTGGCTAAAG
InfA-F-C3	Inf-A-F-33	CTACACGACGCTCTTCCGATCT	NNN	GGCAGATC	CTCATGGARTGGCTAAAG	CTACACGACGCTCTTCCGATCTNNNGGCAGATCCTCATGGARTGGCTAAAG
InfA-F-C4	Inf-A-F-34	CTACACGACGCTCTTCCGATCT	NNNN	CTATGTTA	CTCATGGARTGGCTAAAG	CTACACGACGCTCTTCCGATCTNNNNCTATGTTACTCATGGARTGGCTAAAG
InfA-F-C5	Inf-A-F-35	CTACACGACGCTCTTCCGATCT	N	GTTGACGC	CTCATGGARTGGCTAAAG	CTACACGACGCTCTTCCGATCTNGTTGACGCCTCATGGARTGGCTAAAG
InfA-F-C6	Inf-A-F-36	CTACACGACGCTCTTCCGATCT	NN	ATCTACGA	CTCATGGARTGGCTAAAG	CTACACGACGCTCTTCCGATCTNNATCTACGACTCATGGARTGGCTAAAG
InfA-F-C7	Inf-A-F-37	CTACACGACGCTCTTCCGATCT	NNN	CTCGACAG	CTCATGGARTGGCTAAAG	CTACACGACGCTCTTCCGATCTNNNCTCGACAGCTCATGGARTGGCTAAAG
InfA-F-C8	Inf-A-F-38	CTACACGACGCTCTTCCGATCT	NNNN	GAGGCTGC	CTCATGGARTGGCTAAAG	CTACACGACGCTCTTCCGATCTNNNNGAGGCTGCCTCATGGARTGGCTAAAG
InfA-F-C9	Inf-A-F-39	CTACACGACGCTCTTCCGATCT	N	CCTCGTAG	CTCATGGARTGGCTAAAG	CTACACGACGCTCTTCCGATCTNCCTCGTAGCTCATGGARTGGCTAAAG
InfA-F-C10	Inf-A-F-40	CTACACGACGCTCTTCCGATCT	NN	CATAGGCA	CTCATGGARTGGCTAAAG	CTACACGACGCTCTTCCGATCTNNCATAGGCACTCATGGARTGGCTAAAG
InfA-F-C11	Inf-A-F-41	CTACACGACGCTCTTCCGATCT	NNN	AGATGAAC	CTCATGGARTGGCTAAAG	CTACACGACGCTCTTCCGATCTNNNAGATGAACCTCATGGARTGGCTAAAG
InfA-F-C12	Inf-A-F-42	CTACACGACGCTCTTCCGATCT	NNNN	CCGAGTAT	CTCATGGARTGGCTAAAG	CTACACGACGCTCTTCCGATCTNNNNCCGAGTATCTCATGGARTGGCTAAAG
InfA-F-D1	Inf-A-F-43	CTACACGACGCTCTTCCGATCT	N	AATATTGA	CTCATGGARTGGCTAAAG	CTACACGACGCTCTTCCGATCTNAATATTGACTCATGGARTGGCTAAAG
InfA-F-D2	Inf-A-F-44	CTACACGACGCTCTTCCGATCT	NN	GTATACCG	CTCATGGARTGGCTAAAG	CTACACGACGCTCTTCCGATCTNNGTATACCGCTCATGGARTGGCTAAAG
InfA-F-D3	Inf-A-F-45	CTACACGACGCTCTTCCGATCT	NNN	GATCCAAC	CTCATGGARTGGCTAAAG	CTACACGACGCTCTTCCGATCTNNNGATCCAACCTCATGGARTGGCTAAAG
InfA-F-D4	Inf-A-F-46	CTACACGACGCTCTTCCGATCT	NNNN	AGATACGC	CTCATGGARTGGCTAAAG	CTACACGACGCTCTTCCGATCTNNNNAGATACGCCTCATGGARTGGCTAAAG
InfA-F-D5	Inf-A-F-47	CTACACGACGCTCTTCCGATCT	N	GGTATCTT	CTCATGGARTGGCTAAAG	CTACACGACGCTCTTCCGATCTNGGTATCTTCTCATGGARTGGCTAAAG
InfA-F-D6	Inf-A-F-48	CTACACGACGCTCTTCCGATCT	NN	CCTCTGGC	CTCATGGARTGGCTAAAG	CTACACGACGCTCTTCCGATCTNNCCTCTGGCCTCATGGARTGGCTAAAG
InfA-F-D7	Inf-A-F-49	CTACACGACGCTCTTCCGATCT	N	CCATTGTG	CTCATGGARTGGCTAAAG	CTACACGACGCTCTTCCGATCTNCCATTGTGCTCATGGARTGGCTAAAG
InfA-F-D8	Inf-A-F-50	CTACACGACGCTCTTCCGATCT	NN	ACTACGGT	CTCATGGARTGGCTAAAG	CTACACGACGCTCTTCCGATCTNNACTACGGTCTCATGGARTGGCTAAAG
InfA-F-D9	Inf-A-F-51	CTACACGACGCTCTTCCGATCT	NNN	AAGTGCTA	CTCATGGARTGGCTAAAG	CTACACGACGCTCTTCCGATCTNNNAAGTGCTACTCATGGARTGGCTAAAG
InfA-F-D10	Inf-A-F-52	CTACACGACGCTCTTCCGATCT	NNNN	GCCGAACG	CTCATGGARTGGCTAAAG	CTACACGACGCTCTTCCGATCTNNNNGCCGAACGCTCATGGARTGGCTAAAG
InfA-F-D11	Inf-A-F-53	CTACACGACGCTCTTCCGATCT	N	TGTCCACG	CTCATGGARTGGCTAAAG	CTACACGACGCTCTTCCGATCTNTGTCCACGCTCATGGARTGGCTAAAG
InfA-F-D12	Inf-A-F-54	CTACACGACGCTCTTCCGATCT	NN	GACACACT	CTCATGGARTGGCTAAAG	CTACACGACGCTCTTCCGATCTNNGACACACTCTCATGGARTGGCTAAAG
InfA-F-E1	Inf-A-F-55	CTACACGACGCTCTTCCGATCT	NNN	AATATGCT	CTCATGGARTGGCTAAAG	CTACACGACGCTCTTCCGATCTNNNAATATGCTCTCATGGARTGGCTAAAG
InfA-F-E2	Inf-A-F-56	CTACACGACGCTCTTCCGATCT	NNNN	TTCTCATA	CTCATGGARTGGCTAAAG	CTACACGACGCTCTTCCGATCTNNNNTTCTCATACTCATGGARTGGCTAAAG
InfA-F-E3	Inf-A-F-57	CTACACGACGCTCTTCCGATCT	N	TCTGTGAT	CTCATGGARTGGCTAAAG	CTACACGACGCTCTTCCGATCTNTCTGTGATCTCATGGARTGGCTAAAG
InfA-F-E4	Inf-A-F-58	CTACACGACGCTCTTCCGATCT	NN	CCGAACTT	CTCATGGARTGGCTAAAG	CTACACGACGCTCTTCCGATCTNNCCGAACTTCTCATGGARTGGCTAAAG
InfA-F-E5	Inf-A-F-59	CTACACGACGCTCTTCCGATCT	NNN	GTCTAACA	CTCATGGARTGGCTAAAG	CTACACGACGCTCTTCCGATCTNNNGTCTAACACTCATGGARTGGCTAAAG
InfA-F-E6	Inf-A-F-60	CTACACGACGCTCTTCCGATCT	NNNN	GACGCCAT	CTCATGGARTGGCTAAAG	CTACACGACGCTCTTCCGATCTNNNNGACGCCATCTCATGGARTGGCTAAAG
InfA-F-E7	Inf-A-F-61	CTACACGACGCTCTTCCGATCT	N	GCCAATGT	CTCATGGARTGGCTAAAG	CTACACGACGCTCTTCCGATCTNGCCAATGTCTCATGGARTGGCTAAAG
InfA-F-E8	Inf-A-F-62	CTACACGACGCTCTTCCGATCT	NN	CCAACGTC	CTCATGGARTGGCTAAAG	CTACACGACGCTCTTCCGATCTNNCCAACGTCCTCATGGARTGGCTAAAG
InfA-F-E9	Inf-A-F-63	CTACACGACGCTCTTCCGATCT	NNN	GTAGATAA	CTCATGGARTGGCTAAAG	CTACACGACGCTCTTCCGATCTNNNGTAGATAACTCATGGARTGGCTAAAG
InfA-F-E10	Inf-A-F-64	CTACACGACGCTCTTCCGATCT	NNNN	CTTACGGC	CTCATGGARTGGCTAAAG	CTACACGACGCTCTTCCGATCTNNNNCTTACGGCCTCATGGARTGGCTAAAG
InfA-F-E11	Inf-A-F-65	CTACACGACGCTCTTCCGATCT	N	CCAAGTGC	CTCATGGARTGGCTAAAG	CTACACGACGCTCTTCCGATCTNCCAAGTGCCTCATGGARTGGCTAAAG
InfA-F-E12	Inf-A-F-66	CTACACGACGCTCTTCCGATCT	NN	CTAACTCA	CTCATGGARTGGCTAAAG	CTACACGACGCTCTTCCGATCTNNCTAACTCACTCATGGARTGGCTAAAG
InfA-F-F1	Inf-A-F-67	CTACACGACGCTCTTCCGATCT	NNN	AATATCTG	CTCATGGARTGGCTAAAG	CTACACGACGCTCTTCCGATCTNNNAATATCTGCTCATGGARTGGCTAAAG
InfA-F-F2	Inf-A-F-68	CTACACGACGCTCTTCCGATCT	NNNN	TTATATCA	CTCATGGARTGGCTAAAG	CTACACGACGCTCTTCCGATCTNNNNTTATATCACTCATGGARTGGCTAAAG
InfA-F-F3	Inf-A-F-69	CTACACGACGCTCTTCCGATCT	N	CTGCGGAT	CTCATGGARTGGCTAAAG	CTACACGACGCTCTTCCGATCTNCTGCGGATCTCATGGARTGGCTAAAG
InfA-F-F4	Inf-A-F-70	CTACACGACGCTCTTCCGATCT	NN	GCGGCTTG	CTCATGGARTGGCTAAAG	CTACACGACGCTCTTCCGATCTNNGCGGCTTGCTCATGGARTGGCTAAAG
InfA-F-F5	Inf-A-F-71	CTACACGACGCTCTTCCGATCT	NNN	GAGTTGAT	CTCATGGARTGGCTAAAG	CTACACGACGCTCTTCCGATCTNNNGAGTTGATCTCATGGARTGGCTAAAG
InfA-F-F6	Inf-A-F-72	CTACACGACGCTCTTCCGATCT	NNNN	GCACTGAG	CTCATGGARTGGCTAAAG	CTACACGACGCTCTTCCGATCTNNNNGCACTGAGCTCATGGARTGGCTAAAG
InfA-F-F7	Inf-A-F-73	CTACACGACGCTCTTCCGATCT	N	GACCACCT	CTCATGGARTGGCTAAAG	CTACACGACGCTCTTCCGATCTNGACCACCTCTCATGGARTGGCTAAAG
InfA-F-F8	Inf-A-F-103	CTACACGACGCTCTTCCGATCT	N	AATAGCAA	CTCATGGARTGGCTAAAG	CTACACGACGCTCTTCCGATCTNAATAGCAACTCATGGARTGGCTAAAG
InfA-F-F9	Inf-A-F-75	CTACACGACGCTCTTCCGATCT	N	CCTACCGG	CTCATGGARTGGCTAAAG	CTACACGACGCTCTTCCGATCTNCCTACCGGCTCATGGARTGGCTAAAG
InfA-F-F10	Inf-A-F-76	CTACACGACGCTCTTCCGATCT	NN	GGAGGATG	CTCATGGARTGGCTAAAG	CTACACGACGCTCTTCCGATCTNNGGAGGATGCTCATGGARTGGCTAAAG
InfA-F-F11	Inf-A-F-77	CTACACGACGCTCTTCCGATCT	NNN	CGCTGAAT	CTCATGGARTGGCTAAAG	CTACACGACGCTCTTCCGATCTNNNCGCTGAATCTCATGGARTGGCTAAAG
InfA-F-F12	Inf-A-F-78	CTACACGACGCTCTTCCGATCT	NNNN	TGTGACGA	CTCATGGARTGGCTAAAG	CTACACGACGCTCTTCCGATCTNNNNTGTGACGACTCATGGARTGGCTAAAG
InfA-F-G1	Inf-A-F-79	CTACACGACGCTCTTCCGATCT	N	AATAGATT	CTCATGGARTGGCTAAAG	CTACACGACGCTCTTCCGATCTNAATAGATTCTCATGGARTGGCTAAAG
InfA-F-G2	Inf-A-F-80	CTACACGACGCTCTTCCGATCT	NN	TTAGCGCA	CTCATGGARTGGCTAAAG	CTACACGACGCTCTTCCGATCTNNTTAGCGCACTCATGGARTGGCTAAAG
InfA-F-G3	Inf-A-F-81	CTACACGACGCTCTTCCGATCT	NNN	GCGGCCGT	CTCATGGARTGGCTAAAG	CTACACGACGCTCTTCCGATCTNNNGCGGCCGTCTCATGGARTGGCTAAAG
InfA-F-G4	Inf-A-F-82	CTACACGACGCTCTTCCGATCT	NNNN	CAGTAACC	CTCATGGARTGGCTAAAG	CTACACGACGCTCTTCCGATCTNNNNCAGTAACCCTCATGGARTGGCTAAAG
InfA-F-G5	Inf-A-F-83	CTACACGACGCTCTTCCGATCT	N	GCCTAGTA	CTCATGGARTGGCTAAAG	CTACACGACGCTCTTCCGATCTNGCCTAGTACTCATGGARTGGCTAAAG
InfA-F-G6	Inf-A-F-84	CTACACGACGCTCTTCCGATCT	NN	CACGGCGC	CTCATGGARTGGCTAAAG	CTACACGACGCTCTTCCGATCTNNCACGGCGCCTCATGGARTGGCTAAAG
InfA-F-G7	Inf-A-F-85	CTACACGACGCTCTTCCGATCT	NNN	GGTGCAGA	CTCATGGARTGGCTAAAG	CTACACGACGCTCTTCCGATCTNNNGGTGCAGACTCATGGARTGGCTAAAG
InfA-F-G8	Inf-A-F-86	CTACACGACGCTCTTCCGATCT	NNNN	TCGCTGAC	CTCATGGARTGGCTAAAG	CTACACGACGCTCTTCCGATCTNNNNTCGCTGACCTCATGGARTGGCTAAAG
InfA-F-G9	Inf-A-F-87	CTACACGACGCTCTTCCGATCT	N	CAGCCAGT	CTCATGGARTGGCTAAAG	CTACACGACGCTCTTCCGATCTNCAGCCAGTCTCATGGARTGGCTAAAG
InfA-F-G10	Inf-A-F-88	CTACACGACGCTCTTCCGATCT	NN	CGTCAACC	CTCATGGARTGGCTAAAG	CTACACGACGCTCTTCCGATCTNNCGTCAACCCTCATGGARTGGCTAAAG
InfA-F-G11	Inf-A-F-89	CTACACGACGCTCTTCCGATCT	N	GCCGGCGA	CTCATGGARTGGCTAAAG	CTACACGACGCTCTTCCGATCTNGCCGGCGACTCATGGARTGGCTAAAG
InfA-F-G12	Inf-A-F-90	CTACACGACGCTCTTCCGATCT	NN	GCCTCCGG	CTCATGGARTGGCTAAAG	CTACACGACGCTCTTCCGATCTNNGCCTCCGGCTCATGGARTGGCTAAAG
InfA-F-H1	Inf-A-F-91	CTACACGACGCTCTTCCGATCT	NNN	AATAGTCC	CTCATGGARTGGCTAAAG	CTACACGACGCTCTTCCGATCTNNNAATAGTCCCTCATGGARTGGCTAAAG
InfA-F-H2	Inf-A-F-92	CTACACGACGCTCTTCCGATCT	NNNN	TTAGACGT	CTCATGGARTGGCTAAAG	CTACACGACGCTCTTCCGATCTNNNNTTAGACGTCTCATGGARTGGCTAAAG
InfA-F-H3	Inf-A-F-93	CTACACGACGCTCTTCCGATCT	N	GTGGACTA	CTCATGGARTGGCTAAAG	CTACACGACGCTCTTCCGATCTNGTGGACTACTCATGGARTGGCTAAAG
InfA-F-H4	Inf-A-F-94	CTACACGACGCTCTTCCGATCT	NN	CACGGACG	CTCATGGARTGGCTAAAG	CTACACGACGCTCTTCCGATCTNNCACGGACGCTCATGGARTGGCTAAAG
InfA-F-H5	Inf-A-F-95	CTACACGACGCTCTTCCGATCT	NNN	CACTAGAG	CTCATGGARTGGCTAAAG	CTACACGACGCTCTTCCGATCTNNNCACTAGAGCTCATGGARTGGCTAAAG
InfA-F-H6	Inf-A-F-96	CTACACGACGCTCTTCCGATCT	NNNN	GCAGATGG	CTCATGGARTGGCTAAAG	CTACACGACGCTCTTCCGATCTNNNNGCAGATGGCTCATGGARTGGCTAAAG
InfA-F-H7	Inf-A-F-97	CTACACGACGCTCTTCCGATCT	N	CTCTCACG	CTCATGGARTGGCTAAAG	CTACACGACGCTCTTCCGATCTNCTCTCACGCTCATGGARTGGCTAAAG
InfA-F-H8	Inf-A-F-98	CTACACGACGCTCTTCCGATCT	NN	GGAATCAC	CTCATGGARTGGCTAAAG	CTACACGACGCTCTTCCGATCTNNGGAATCACCTCATGGARTGGCTAAAG
InfA-F-H9	Inf-A-F-99	CTACACGACGCTCTTCCGATCT	NNN	CGTTGACG	CTCATGGARTGGCTAAAG	CTACACGACGCTCTTCCGATCTNNNCGTTGACGCTCATGGARTGGCTAAAG
InfA-F-H10	Inf-A-F-100	CTACACGACGCTCTTCCGATCT	NNNN	CATCAGGT	CTCATGGARTGGCTAAAG	CTACACGACGCTCTTCCGATCTNNNNCATCAGGTCTCATGGARTGGCTAAAG
InfA-F-H11	Inf-A-F-101	CTACACGACGCTCTTCCGATCT	N	CGTTGTAA	CTCATGGARTGGCTAAAG	CTACACGACGCTCTTCCGATCTNCGTTGTAACTCATGGARTGGCTAAAG
InfA-F-H12	Inf-A-F-102	CTACACGACGCTCTTCCGATCT	NN	GGCACGGT	CTCATGGARTGGCTAAAG	CTACACGACGCTCTTCCGATCTNNGGCACGGTCTCATGGARTGGCTAAAG
InfB-F-A1	Inf-B-F-5	CTACACGACGCTCTTCCGATCT	N	CCAATACT	GCCTTCTCCATCTTCTG	CTACACGACGCTCTTCCGATCTNCCAATACTGCCTTCTCCATCTTCTG
InfB-F-A2	Inf-B-F-6	CTACACGACGCTCTTCCGATCT	NN	TCGCGCAT	GCCTTCTCCATCTTCTG	CTACACGACGCTCTTCCGATCTNNTCGCGCATGCCTTCTCCATCTTCTG
InfB-F-A3	Inf-B-F-7	CTACACGACGCTCTTCCGATCT	NNN	GTGTGAAC	GCCTTCTCCATCTTCTG	CTACACGACGCTCTTCCGATCTNNNGTGTGAACGCCTTCTCCATCTTCTG
InfB-F-A4	Inf-B-F-8	CTACACGACGCTCTTCCGATCT	NNNN	GGTGGCAC	GCCTTCTCCATCTTCTG	CTACACGACGCTCTTCCGATCTNNNNGGTGGCACGCCTTCTCCATCTTCTG
InfB-F-A5	Inf-B-F-9	CTACACGACGCTCTTCCGATCT	N	TAGGTGCT	GCCTTCTCCATCTTCTG	CTACACGACGCTCTTCCGATCTNTAGGTGCTGCCTTCTCCATCTTCTG
InfB-F-A6	Inf-B-F-10	CTACACGACGCTCTTCCGATCT	NN	GAGCGGTT	GCCTTCTCCATCTTCTG	CTACACGACGCTCTTCCGATCTNNGAGCGGTTGCCTTCTCCATCTTCTG
InfB-F-A7	Inf-B-F-11	CTACACGACGCTCTTCCGATCT	NNN	AGGATTAG	GCCTTCTCCATCTTCTG	CTACACGACGCTCTTCCGATCTNNNAGGATTAGGCCTTCTCCATCTTCTG
InfB-F-A8	Inf-B-F-12	CTACACGACGCTCTTCCGATCT	NNNN	GTGAGCCA	GCCTTCTCCATCTTCTG	CTACACGACGCTCTTCCGATCTNNNNGTGAGCCAGCCTTCTCCATCTTCTG
InfB-F-A9	Inf-B-F-13	CTACACGACGCTCTTCCGATCT	N	AATTATGC	GCCTTCTCCATCTTCTG	CTACACGACGCTCTTCCGATCTNAATTATGCGCCTTCTCCATCTTCTG
InfB-F-A10	Inf-B-F-14	CTACACGACGCTCTTCCGATCT	NN	TTACGCCG	GCCTTCTCCATCTTCTG	CTACACGACGCTCTTCCGATCTNNTTACGCCGGCCTTCTCCATCTTCTG
InfB-F-A11	Inf-B-F-15	CTACACGACGCTCTTCCGATCT	NNN	GTAGTGAT	GCCTTCTCCATCTTCTG	CTACACGACGCTCTTCCGATCTNNNGTAGTGATGCCTTCTCCATCTTCTG
InfB-F-A12	Inf-B-F-16	CTACACGACGCTCTTCCGATCT	NNNN	TGGTTGCA	GCCTTCTCCATCTTCTG	CTACACGACGCTCTTCCGATCTNNNNTGGTTGCAGCCTTCTCCATCTTCTG
InfB-F-B1	Inf-B-F-17	CTACACGACGCTCTTCCGATCT	N	GTCCGACC	GCCTTCTCCATCTTCTG	CTACACGACGCTCTTCCGATCTNGTCCGACCGCCTTCTCCATCTTCTG
InfB-F-B2	Inf-B-F-18	CTACACGACGCTCTTCCGATCT	NN	GCCAGCCG	GCCTTCTCCATCTTCTG	CTACACGACGCTCTTCCGATCTNNGCCAGCCGGCCTTCTCCATCTTCTG
InfB-F-B3	Inf-B-F-19	CTACACGACGCTCTTCCGATCT	NNN	CTCGTGTC	GCCTTCTCCATCTTCTG	CTACACGACGCTCTTCCGATCTNNNCTCGTGTCGCCTTCTCCATCTTCTG
InfB-F-B4	Inf-B-F-20	CTACACGACGCTCTTCCGATCT	NNNN	GCCGTGGC	GCCTTCTCCATCTTCTG	CTACACGACGCTCTTCCGATCTNNNNGCCGTGGCGCCTTCTCCATCTTCTG
InfB-F-B5	Inf-B-F-21	CTACACGACGCTCTTCCGATCT	N	GTAGCCAC	GCCTTCTCCATCTTCTG	CTACACGACGCTCTTCCGATCTNGTAGCCACGCCTTCTCCATCTTCTG
InfB-F-B6	Inf-B-F-22	CTACACGACGCTCTTCCGATCT	NN	GACTTATA	GCCTTCTCCATCTTCTG	CTACACGACGCTCTTCCGATCTNNGACTTATAGCCTTCTCCATCTTCTG
InfB-F-B7	Inf-B-F-23	CTACACGACGCTCTTCCGATCT	NNN	GAACGTCG	GCCTTCTCCATCTTCTG	CTACACGACGCTCTTCCGATCTNNNGAACGTCGGCCTTCTCCATCTTCTG
InfB-F-B8	Inf-B-F-24	CTACACGACGCTCTTCCGATCT	NNNN	ATGCGTAG	GCCTTCTCCATCTTCTG	CTACACGACGCTCTTCCGATCTNNNNATGCGTAGGCCTTCTCCATCTTCTG
InfB-F-B9	Inf-B-F-25	CTACACGACGCTCTTCCGATCT	N	AATTAGAT	GCCTTCTCCATCTTCTG	CTACACGACGCTCTTCCGATCTNAATTAGATGCCTTCTCCATCTTCTG
InfB-F-B10	Inf-B-F-26	CTACACGACGCTCTTCCGATCT	NN	TTACGATA	GCCTTCTCCATCTTCTG	CTACACGACGCTCTTCCGATCTNNTTACGATAGCCTTCTCCATCTTCTG
InfB-F-B11	Inf-B-F-27	CTACACGACGCTCTTCCGATCT	NNN	CTGTACAA	GCCTTCTCCATCTTCTG	CTACACGACGCTCTTCCGATCTNNNCTGTACAAGCCTTCTCCATCTTCTG
InfB-F-B12	Inf-B-F-28	CTACACGACGCTCTTCCGATCT	NNNN	CGTGGTTG	GCCTTCTCCATCTTCTG	CTACACGACGCTCTTCCGATCTNNNNCGTGGTTGGCCTTCTCCATCTTCTG
InfB-F-C1	Inf-B-F-31	CTACACGACGCTCTTCCGATCT	N	AATAACGT	GCCTTCTCCATCTTCTG	CTACACGACGCTCTTCCGATCTNAATAACGTGCCTTCTCCATCTTCTG
InfB-F-C2	Inf-B-F-32	CTACACGACGCTCTTCCGATCT	NN	TTCTTGAA	GCCTTCTCCATCTTCTG	CTACACGACGCTCTTCCGATCTNNTTCTTGAAGCCTTCTCCATCTTCTG
InfB-F-C3	Inf-B-F-33	CTACACGACGCTCTTCCGATCT	NNN	GGCAGATC	GCCTTCTCCATCTTCTG	CTACACGACGCTCTTCCGATCTNNNGGCAGATCGCCTTCTCCATCTTCTG
InfB-F-C4	Inf-B-F-34	CTACACGACGCTCTTCCGATCT	NNNN	CTATGTTA	GCCTTCTCCATCTTCTG	CTACACGACGCTCTTCCGATCTNNNNCTATGTTAGCCTTCTCCATCTTCTG
InfB-F-C5	Inf-B-F-35	CTACACGACGCTCTTCCGATCT	N	GTTGACGC	GCCTTCTCCATCTTCTG	CTACACGACGCTCTTCCGATCTNGTTGACGCGCCTTCTCCATCTTCTG
InfB-F-C6	Inf-B-F-36	CTACACGACGCTCTTCCGATCT	NN	ATCTACGA	GCCTTCTCCATCTTCTG	CTACACGACGCTCTTCCGATCTNNATCTACGAGCCTTCTCCATCTTCTG
InfB-F-C7	Inf-B-F-37	CTACACGACGCTCTTCCGATCT	NNN	CTCGACAG	GCCTTCTCCATCTTCTG	CTACACGACGCTCTTCCGATCTNNNCTCGACAGGCCTTCTCCATCTTCTG
InfB-F-C8	Inf-B-F-38	CTACACGACGCTCTTCCGATCT	NNNN	GAGGCTGC	GCCTTCTCCATCTTCTG	CTACACGACGCTCTTCCGATCTNNNNGAGGCTGCGCCTTCTCCATCTTCTG
InfB-F-C9	Inf-B-F-39	CTACACGACGCTCTTCCGATCT	N	CCTCGTAG	GCCTTCTCCATCTTCTG	CTACACGACGCTCTTCCGATCTNCCTCGTAGGCCTTCTCCATCTTCTG
InfB-F-C10	Inf-B-F-40	CTACACGACGCTCTTCCGATCT	NN	CATAGGCA	GCCTTCTCCATCTTCTG	CTACACGACGCTCTTCCGATCTNNCATAGGCAGCCTTCTCCATCTTCTG
InfB-F-C11	Inf-B-F-41	CTACACGACGCTCTTCCGATCT	NNN	AGATGAAC	GCCTTCTCCATCTTCTG	CTACACGACGCTCTTCCGATCTNNNAGATGAACGCCTTCTCCATCTTCTG
InfB-F-C12	Inf-B-F-42	CTACACGACGCTCTTCCGATCT	NNNN	CCGAGTAT	GCCTTCTCCATCTTCTG	CTACACGACGCTCTTCCGATCTNNNNCCGAGTATGCCTTCTCCATCTTCTG
InfB-F-D1	Inf-B-F-43	CTACACGACGCTCTTCCGATCT	N	AATATTGA	GCCTTCTCCATCTTCTG	CTACACGACGCTCTTCCGATCTNAATATTGAGCCTTCTCCATCTTCTG
InfB-F-D2	Inf-B-F-44	CTACACGACGCTCTTCCGATCT	NN	GTATACCG	GCCTTCTCCATCTTCTG	CTACACGACGCTCTTCCGATCTNNGTATACCGGCCTTCTCCATCTTCTG
InfB-F-D3	Inf-B-F-45	CTACACGACGCTCTTCCGATCT	NNN	GATCCAAC	GCCTTCTCCATCTTCTG	CTACACGACGCTCTTCCGATCTNNNGATCCAACGCCTTCTCCATCTTCTG
InfB-F-D4	Inf-B-F-46	CTACACGACGCTCTTCCGATCT	NNNN	AGATACGC	GCCTTCTCCATCTTCTG	CTACACGACGCTCTTCCGATCTNNNNAGATACGCGCCTTCTCCATCTTCTG
InfB-F-D5	Inf-B-F-47	CTACACGACGCTCTTCCGATCT	N	GGTATCTT	GCCTTCTCCATCTTCTG	CTACACGACGCTCTTCCGATCTNGGTATCTTGCCTTCTCCATCTTCTG
InfB-F-D6	Inf-B-F-48	CTACACGACGCTCTTCCGATCT	NN	CCTCTGGC	GCCTTCTCCATCTTCTG	CTACACGACGCTCTTCCGATCTNNCCTCTGGCGCCTTCTCCATCTTCTG
InfB-F-D7	Inf-B-F-49	CTACACGACGCTCTTCCGATCT	N	CCATTGTG	GCCTTCTCCATCTTCTG	CTACACGACGCTCTTCCGATCTNCCATTGTGGCCTTCTCCATCTTCTG
InfB-F-D8	Inf-B-F-50	CTACACGACGCTCTTCCGATCT	NN	ACTACGGT	GCCTTCTCCATCTTCTG	CTACACGACGCTCTTCCGATCTNNACTACGGTGCCTTCTCCATCTTCTG
InfB-F-D9	Inf-B-F-51	CTACACGACGCTCTTCCGATCT	NNN	AAGTGCTA	GCCTTCTCCATCTTCTG	CTACACGACGCTCTTCCGATCTNNNAAGTGCTAGCCTTCTCCATCTTCTG
InfB-F-D10	Inf-B-F-52	CTACACGACGCTCTTCCGATCT	NNNN	GCCGAACG	GCCTTCTCCATCTTCTG	CTACACGACGCTCTTCCGATCTNNNNGCCGAACGGCCTTCTCCATCTTCTG
InfB-F-D11	Inf-B-F-53	CTACACGACGCTCTTCCGATCT	N	TGTCCACG	GCCTTCTCCATCTTCTG	CTACACGACGCTCTTCCGATCTNTGTCCACGGCCTTCTCCATCTTCTG
InfB-F-D12	Inf-B-F-54	CTACACGACGCTCTTCCGATCT	NN	GACACACT	GCCTTCTCCATCTTCTG	CTACACGACGCTCTTCCGATCTNNGACACACTGCCTTCTCCATCTTCTG
InfB-F-E1	Inf-B-F-55	CTACACGACGCTCTTCCGATCT	NNN	AATATGCT	GCCTTCTCCATCTTCTG	CTACACGACGCTCTTCCGATCTNNNAATATGCTGCCTTCTCCATCTTCTG
InfB-F-E2	Inf-B-F-56	CTACACGACGCTCTTCCGATCT	NNNN	TTCTCATA	GCCTTCTCCATCTTCTG	CTACACGACGCTCTTCCGATCTNNNNTTCTCATAGCCTTCTCCATCTTCTG
InfB-F-E3	Inf-B-F-57	CTACACGACGCTCTTCCGATCT	N	TCTGTGAT	GCCTTCTCCATCTTCTG	CTACACGACGCTCTTCCGATCTNTCTGTGATGCCTTCTCCATCTTCTG
InfB-F-E4	Inf-B-F-58	CTACACGACGCTCTTCCGATCT	NN	CCGAACTT	GCCTTCTCCATCTTCTG	CTACACGACGCTCTTCCGATCTNNCCGAACTTGCCTTCTCCATCTTCTG
InfB-F-E5	Inf-B-F-59	CTACACGACGCTCTTCCGATCT	NNN	GTCTAACA	GCCTTCTCCATCTTCTG	CTACACGACGCTCTTCCGATCTNNNGTCTAACAGCCTTCTCCATCTTCTG
InfB-F-E6	Inf-B-F-60	CTACACGACGCTCTTCCGATCT	NNNN	GACGCCAT	GCCTTCTCCATCTTCTG	CTACACGACGCTCTTCCGATCTNNNNGACGCCATGCCTTCTCCATCTTCTG
InfB-F-E7	Inf-B-F-61	CTACACGACGCTCTTCCGATCT	N	GCCAATGT	GCCTTCTCCATCTTCTG	CTACACGACGCTCTTCCGATCTNGCCAATGTGCCTTCTCCATCTTCTG
InfB-F-E8	Inf-B-F-62	CTACACGACGCTCTTCCGATCT	NN	CCAACGTC	GCCTTCTCCATCTTCTG	CTACACGACGCTCTTCCGATCTNNCCAACGTCGCCTTCTCCATCTTCTG
InfB-F-E9	Inf-B-F-63	CTACACGACGCTCTTCCGATCT	NNN	GTAGATAA	GCCTTCTCCATCTTCTG	CTACACGACGCTCTTCCGATCTNNNGTAGATAAGCCTTCTCCATCTTCTG
InfB-F-E10	Inf-B-F-64	CTACACGACGCTCTTCCGATCT	NNNN	CTTACGGC	GCCTTCTCCATCTTCTG	CTACACGACGCTCTTCCGATCTNNNNCTTACGGCGCCTTCTCCATCTTCTG
InfB-F-E11	Inf-B-F-65	CTACACGACGCTCTTCCGATCT	N	CCAAGTGC	GCCTTCTCCATCTTCTG	CTACACGACGCTCTTCCGATCTNCCAAGTGCGCCTTCTCCATCTTCTG
InfB-F-E12	Inf-B-F-66	CTACACGACGCTCTTCCGATCT	NN	CTAACTCA	GCCTTCTCCATCTTCTG	CTACACGACGCTCTTCCGATCTNNCTAACTCAGCCTTCTCCATCTTCTG
InfB-F-F1	Inf-B-F-67	CTACACGACGCTCTTCCGATCT	NNN	AATATCTG	GCCTTCTCCATCTTCTG	CTACACGACGCTCTTCCGATCTNNNAATATCTGGCCTTCTCCATCTTCTG
InfB-F-F2	Inf-B-F-68	CTACACGACGCTCTTCCGATCT	NNNN	TTATATCA	GCCTTCTCCATCTTCTG	CTACACGACGCTCTTCCGATCTNNNNTTATATCAGCCTTCTCCATCTTCTG
InfB-F-F3	Inf-B-F-69	CTACACGACGCTCTTCCGATCT	N	CTGCGGAT	GCCTTCTCCATCTTCTG	CTACACGACGCTCTTCCGATCTNCTGCGGATGCCTTCTCCATCTTCTG
InfB-F-F4	Inf-B-F-70	CTACACGACGCTCTTCCGATCT	NN	GCGGCTTG	GCCTTCTCCATCTTCTG	CTACACGACGCTCTTCCGATCTNNGCGGCTTGGCCTTCTCCATCTTCTG
InfB-F-F5	Inf-B-F-71	CTACACGACGCTCTTCCGATCT	NNN	GAGTTGAT	GCCTTCTCCATCTTCTG	CTACACGACGCTCTTCCGATCTNNNGAGTTGATGCCTTCTCCATCTTCTG
InfB-F-F6	Inf-B-F-72	CTACACGACGCTCTTCCGATCT	NNNN	GCACTGAG	GCCTTCTCCATCTTCTG	CTACACGACGCTCTTCCGATCTNNNNGCACTGAGGCCTTCTCCATCTTCTG
InfB-F-F7	Inf-B-F-73	CTACACGACGCTCTTCCGATCT	N	GACCACCT	GCCTTCTCCATCTTCTG	CTACACGACGCTCTTCCGATCTNGACCACCTGCCTTCTCCATCTTCTG
InfB-F-F8	Inf-B-F-103	CTACACGACGCTCTTCCGATCT	N	AATAGCAA	GCCTTCTCCATCTTCTG	CTACACGACGCTCTTCCGATCTNAATAGCAAGCCTTCTCCATCTTCTG
InfB-F-F9	Inf-B-F-75	CTACACGACGCTCTTCCGATCT	N	CCTACCGG	GCCTTCTCCATCTTCTG	CTACACGACGCTCTTCCGATCTNCCTACCGGGCCTTCTCCATCTTCTG
InfB-F-F10	Inf-B-F-76	CTACACGACGCTCTTCCGATCT	NN	GGAGGATG	GCCTTCTCCATCTTCTG	CTACACGACGCTCTTCCGATCTNNGGAGGATGGCCTTCTCCATCTTCTG
InfB-F-F11	Inf-B-F-77	CTACACGACGCTCTTCCGATCT	NNN	CGCTGAAT	GCCTTCTCCATCTTCTG	CTACACGACGCTCTTCCGATCTNNNCGCTGAATGCCTTCTCCATCTTCTG
InfB-F-F12	Inf-B-F-78	CTACACGACGCTCTTCCGATCT	NNNN	TGTGACGA	GCCTTCTCCATCTTCTG	CTACACGACGCTCTTCCGATCTNNNNTGTGACGAGCCTTCTCCATCTTCTG
InfB-F-G1	Inf-B-F-79	CTACACGACGCTCTTCCGATCT	N	AATAGATT	GCCTTCTCCATCTTCTG	CTACACGACGCTCTTCCGATCTNAATAGATTGCCTTCTCCATCTTCTG
InfB-F-G2	Inf-B-F-80	CTACACGACGCTCTTCCGATCT	NN	TTAGCGCA	GCCTTCTCCATCTTCTG	CTACACGACGCTCTTCCGATCTNNTTAGCGCAGCCTTCTCCATCTTCTG
InfB-F-G3	Inf-B-F-81	CTACACGACGCTCTTCCGATCT	NNN	GCGGCCGT	GCCTTCTCCATCTTCTG	CTACACGACGCTCTTCCGATCTNNNGCGGCCGTGCCTTCTCCATCTTCTG
InfB-F-G4	Inf-B-F-82	CTACACGACGCTCTTCCGATCT	NNNN	CAGTAACC	GCCTTCTCCATCTTCTG	CTACACGACGCTCTTCCGATCTNNNNCAGTAACCGCCTTCTCCATCTTCTG
InfB-F-G5	Inf-B-F-83	CTACACGACGCTCTTCCGATCT	N	GCCTAGTA	GCCTTCTCCATCTTCTG	CTACACGACGCTCTTCCGATCTNGCCTAGTAGCCTTCTCCATCTTCTG
InfB-F-G6	Inf-B-F-84	CTACACGACGCTCTTCCGATCT	NN	CACGGCGC	GCCTTCTCCATCTTCTG	CTACACGACGCTCTTCCGATCTNNCACGGCGCGCCTTCTCCATCTTCTG
InfB-F-G7	Inf-B-F-85	CTACACGACGCTCTTCCGATCT	NNN	GGTGCAGA	GCCTTCTCCATCTTCTG	CTACACGACGCTCTTCCGATCTNNNGGTGCAGAGCCTTCTCCATCTTCTG
InfB-F-G8	Inf-B-F-86	CTACACGACGCTCTTCCGATCT	NNNN	TCGCTGAC	GCCTTCTCCATCTTCTG	CTACACGACGCTCTTCCGATCTNNNNTCGCTGACGCCTTCTCCATCTTCTG
InfB-F-G9	Inf-B-F-87	CTACACGACGCTCTTCCGATCT	N	CAGCCAGT	GCCTTCTCCATCTTCTG	CTACACGACGCTCTTCCGATCTNCAGCCAGTGCCTTCTCCATCTTCTG
InfB-F-G10	Inf-B-F-88	CTACACGACGCTCTTCCGATCT	NN	CGTCAACC	GCCTTCTCCATCTTCTG	CTACACGACGCTCTTCCGATCTNNCGTCAACCGCCTTCTCCATCTTCTG
InfB-F-G11	Inf-B-F-89	CTACACGACGCTCTTCCGATCT	N	GCCGGCGA	GCCTTCTCCATCTTCTG	CTACACGACGCTCTTCCGATCTNGCCGGCGAGCCTTCTCCATCTTCTG
InfB-F-G12	Inf-B-F-90	CTACACGACGCTCTTCCGATCT	NN	GCCTCCGG	GCCTTCTCCATCTTCTG	CTACACGACGCTCTTCCGATCTNNGCCTCCGGGCCTTCTCCATCTTCTG
InfB-F-H1	Inf-B-F-91	CTACACGACGCTCTTCCGATCT	NNN	AATAGTCC	GCCTTCTCCATCTTCTG	CTACACGACGCTCTTCCGATCTNNNAATAGTCCGCCTTCTCCATCTTCTG
InfB-F-H2	Inf-B-F-92	CTACACGACGCTCTTCCGATCT	NNNN	TTAGACGT	GCCTTCTCCATCTTCTG	CTACACGACGCTCTTCCGATCTNNNNTTAGACGTGCCTTCTCCATCTTCTG
InfB-F-H3	Inf-B-F-93	CTACACGACGCTCTTCCGATCT	N	GTGGACTA	GCCTTCTCCATCTTCTG	CTACACGACGCTCTTCCGATCTNGTGGACTAGCCTTCTCCATCTTCTG
InfB-F-H4	Inf-B-F-94	CTACACGACGCTCTTCCGATCT	NN	CACGGACG	GCCTTCTCCATCTTCTG	CTACACGACGCTCTTCCGATCTNNCACGGACGGCCTTCTCCATCTTCTG
InfB-F-H5	Inf-B-F-95	CTACACGACGCTCTTCCGATCT	NNN	CACTAGAG	GCCTTCTCCATCTTCTG	CTACACGACGCTCTTCCGATCTNNNCACTAGAGGCCTTCTCCATCTTCTG
InfB-F-H6	Inf-B-F-96	CTACACGACGCTCTTCCGATCT	NNNN	GCAGATGG	GCCTTCTCCATCTTCTG	CTACACGACGCTCTTCCGATCTNNNNGCAGATGGGCCTTCTCCATCTTCTG
InfB-F-H7	Inf-B-F-97	CTACACGACGCTCTTCCGATCT	N	CTCTCACG	GCCTTCTCCATCTTCTG	CTACACGACGCTCTTCCGATCTNCTCTCACGGCCTTCTCCATCTTCTG
InfB-F-H8	Inf-B-F-98	CTACACGACGCTCTTCCGATCT	NN	GGAATCAC	GCCTTCTCCATCTTCTG	CTACACGACGCTCTTCCGATCTNNGGAATCACGCCTTCTCCATCTTCTG
InfB-F-H9	Inf-B-F-99	CTACACGACGCTCTTCCGATCT	NNN	CGTTGACG	GCCTTCTCCATCTTCTG	CTACACGACGCTCTTCCGATCTNNNCGTTGACGGCCTTCTCCATCTTCTG
InfB-F-H10	Inf-B-F-100	CTACACGACGCTCTTCCGATCT	NNNN	CATCAGGT	GCCTTCTCCATCTTCTG	CTACACGACGCTCTTCCGATCTNNNNCATCAGGTGCCTTCTCCATCTTCTG
InfB-F-H11	Inf-B-F-101	CTACACGACGCTCTTCCGATCT	N	CGTTGTAA	GCCTTCTCCATCTTCTG	CTACACGACGCTCTTCCGATCTNCGTTGTAAGCCTTCTCCATCTTCTG
InfB-F-H12	Inf-B-F-102	CTACACGACGCTCTTCCGATCT	NN	GGCACGGT	GCCTTCTCCATCTTCTG	CTACACGACGCTCTTCCGATCTNNGGCACGGTGCCTTCTCCATCTTCTG
	HRV377-F-1	CTACACGACGCTCTTCCGATCT	N	AATTAATG	TCCTCCGGCCCCTGAAT	CTACACGACGCTCTTCCGATCTNAATTAATGTCCTCCGGCCCCTGAAT
	HRV377-F-2	CTACACGACGCTCTTCCGATCT	NN	TTAATTCC	TCCTCCGGCCCCTGAAT	CTACACGACGCTCTTCCGATCTNNTTAATTCCTCCTCCGGCCCCTGAAT
	HRV377-F-5	CTACACGACGCTCTTCCGATCT	N	CCAATACT	TCCTCCGGCCCCTGAAT	CTACACGACGCTCTTCCGATCTNCCAATACTTCCTCCGGCCCCTGAAT
	HRV377-F-6	CTACACGACGCTCTTCCGATCT	NN	TCGCGCAT	TCCTCCGGCCCCTGAAT	CTACACGACGCTCTTCCGATCTNNTCGCGCATTCCTCCGGCCCCTGAAT
	HRV377-F-7	CTACACGACGCTCTTCCGATCT	NNN	GTGTGAAC	TCCTCCGGCCCCTGAAT	CTACACGACGCTCTTCCGATCTNNNGTGTGAACTCCTCCGGCCCCTGAAT
	HRV377-F-8	CTACACGACGCTCTTCCGATCT	NNNN	GGTGGCAC	TCCTCCGGCCCCTGAAT	CTACACGACGCTCTTCCGATCTNNNNGGTGGCACTCCTCCGGCCCCTGAAT
	HRV377-F-9	CTACACGACGCTCTTCCGATCT	N	TAGGTGCT	TCCTCCGGCCCCTGAAT	CTACACGACGCTCTTCCGATCTNTAGGTGCTTCCTCCGGCCCCTGAAT
	HRV377-F-10	CTACACGACGCTCTTCCGATCT	NN	GAGCGGTT	TCCTCCGGCCCCTGAAT	CTACACGACGCTCTTCCGATCTNNGAGCGGTTTCCTCCGGCCCCTGAAT
	HRV377-F-11	CTACACGACGCTCTTCCGATCT	NNN	AGGATTAG	TCCTCCGGCCCCTGAAT	CTACACGACGCTCTTCCGATCTNNNAGGATTAGTCCTCCGGCCCCTGAAT
	HRV377-F-12	CTACACGACGCTCTTCCGATCT	NNNN	GTGAGCCA	TCCTCCGGCCCCTGAAT	CTACACGACGCTCTTCCGATCTNNNNGTGAGCCATCCTCCGGCCCCTGAAT
	HRV377-F-13	CTACACGACGCTCTTCCGATCT	N	AATTATGC	TCCTCCGGCCCCTGAAT	CTACACGACGCTCTTCCGATCTNAATTATGCTCCTCCGGCCCCTGAAT
	HRV377-F-14	CTACACGACGCTCTTCCGATCT	NN	TTACGCCG	TCCTCCGGCCCCTGAAT	CTACACGACGCTCTTCCGATCTNNTTACGCCGTCCTCCGGCCCCTGAAT
	HRV377-F-15	CTACACGACGCTCTTCCGATCT	NNN	GTAGTGAT	TCCTCCGGCCCCTGAAT	CTACACGACGCTCTTCCGATCTNNNGTAGTGATTCCTCCGGCCCCTGAAT
	HRV377-F-16	CTACACGACGCTCTTCCGATCT	NNNN	TGGTTGCA	TCCTCCGGCCCCTGAAT	CTACACGACGCTCTTCCGATCTNNNNTGGTTGCATCCTCCGGCCCCTGAAT
	HRV377-F-17	CTACACGACGCTCTTCCGATCT	N	GTCCGACC	TCCTCCGGCCCCTGAAT	CTACACGACGCTCTTCCGATCTNGTCCGACCTCCTCCGGCCCCTGAAT

### Sheet: Reverse primers
Supplementary Table 1
	Reverse primers
Well ID	testing ID	Adapter	Well ID	specific sequence	fused sequence
N1-F-A1	N1-R-5	GTGACTGGAGTTCAGACGTGTGCTCTTCCGATCT	AGCTTGGT	TCTGGTTACTGCCAGTTGAATCTG	GTGACTGGAGTTCAGACGTGTGCTCTTCCGATCTAGCTTGGTTCTGGTTACTGCCAGTTGAATCTG
N1-F-A2	N1-R-6	GTGACTGGAGTTCAGACGTGTGCTCTTCCGATCT	AGCTTATG	TCTGGTTACTGCCAGTTGAATCTG	GTGACTGGAGTTCAGACGTGTGCTCTTCCGATCTAGCTTATGTCTGGTTACTGCCAGTTGAATCTG
N1-F-A3	N1-R-7	GTGACTGGAGTTCAGACGTGTGCTCTTCCGATCT	ATAACGAC	TCTGGTTACTGCCAGTTGAATCTG	GTGACTGGAGTTCAGACGTGTGCTCTTCCGATCTATAACGACTCTGGTTACTGCCAGTTGAATCTG
N1-F-A4	N1-R-8	GTGACTGGAGTTCAGACGTGTGCTCTTCCGATCT	GATGGAGT	TCTGGTTACTGCCAGTTGAATCTG	GTGACTGGAGTTCAGACGTGTGCTCTTCCGATCTGATGGAGTTCTGGTTACTGCCAGTTGAATCTG
N1-F-A5	N1-R-9	GTGACTGGAGTTCAGACGTGTGCTCTTCCGATCT	TGATCTAA	TCTGGTTACTGCCAGTTGAATCTG	GTGACTGGAGTTCAGACGTGTGCTCTTCCGATCTTGATCTAATCTGGTTACTGCCAGTTGAATCTG
N1-F-A6	N1-R-10	GTGACTGGAGTTCAGACGTGTGCTCTTCCGATCT	AGCTATAT	TCTGGTTACTGCCAGTTGAATCTG	GTGACTGGAGTTCAGACGTGTGCTCTTCCGATCTAGCTATATTCTGGTTACTGCCAGTTGAATCTG
N1-F-A7	N1-R-11	GTGACTGGAGTTCAGACGTGTGCTCTTCCGATCT	AGCAGAGA	TCTGGTTACTGCCAGTTGAATCTG	GTGACTGGAGTTCAGACGTGTGCTCTTCCGATCTAGCAGAGATCTGGTTACTGCCAGTTGAATCTG
N1-F-A8	N1-R-12	GTGACTGGAGTTCAGACGTGTGCTCTTCCGATCT	GACGTAAG	TCTGGTTACTGCCAGTTGAATCTG	GTGACTGGAGTTCAGACGTGTGCTCTTCCGATCTGACGTAAGTCTGGTTACTGCCAGTTGAATCTG
N1-F-A9	N1-R-13	GTGACTGGAGTTCAGACGTGTGCTCTTCCGATCT	AGGCCTGA	TCTGGTTACTGCCAGTTGAATCTG	GTGACTGGAGTTCAGACGTGTGCTCTTCCGATCTAGGCCTGATCTGGTTACTGCCAGTTGAATCTG
N1-F-A10	N1-R-14	GTGACTGGAGTTCAGACGTGTGCTCTTCCGATCT	TAAGATTA	TCTGGTTACTGCCAGTTGAATCTG	GTGACTGGAGTTCAGACGTGTGCTCTTCCGATCTTAAGATTATCTGGTTACTGCCAGTTGAATCTG
N1-F-A11	N1-R-15	GTGACTGGAGTTCAGACGTGTGCTCTTCCGATCT	AGGCGAAT	TCTGGTTACTGCCAGTTGAATCTG	GTGACTGGAGTTCAGACGTGTGCTCTTCCGATCTAGGCGAATTCTGGTTACTGCCAGTTGAATCTG
N1-F-A12	N1-R-16	GTGACTGGAGTTCAGACGTGTGCTCTTCCGATCT	TTGTTCTT	TCTGGTTACTGCCAGTTGAATCTG	GTGACTGGAGTTCAGACGTGTGCTCTTCCGATCTTTGTTCTTTCTGGTTACTGCCAGTTGAATCTG
N1-F-B1	N1-R-17	GTGACTGGAGTTCAGACGTGTGCTCTTCCGATCT	TACTCCTG	TCTGGTTACTGCCAGTTGAATCTG	GTGACTGGAGTTCAGACGTGTGCTCTTCCGATCTTACTCCTGTCTGGTTACTGCCAGTTGAATCTG
N1-F-B2	N1-R-18	GTGACTGGAGTTCAGACGTGTGCTCTTCCGATCT	GACTGGCG	TCTGGTTACTGCCAGTTGAATCTG	GTGACTGGAGTTCAGACGTGTGCTCTTCCGATCTGACTGGCGTCTGGTTACTGCCAGTTGAATCTG
N1-F-B3	N1-R-19	GTGACTGGAGTTCAGACGTGTGCTCTTCCGATCT	ATATATAC	TCTGGTTACTGCCAGTTGAATCTG	GTGACTGGAGTTCAGACGTGTGCTCTTCCGATCTATATATACTCTGGTTACTGCCAGTTGAATCTG
N1-F-B4	N1-R-20	GTGACTGGAGTTCAGACGTGTGCTCTTCCGATCT	TAGATCGG	TCTGGTTACTGCCAGTTGAATCTG	GTGACTGGAGTTCAGACGTGTGCTCTTCCGATCTTAGATCGGTCTGGTTACTGCCAGTTGAATCTG
N1-F-B5	N1-R-21	GTGACTGGAGTTCAGACGTGTGCTCTTCCGATCT	AGGCAAGC	TCTGGTTACTGCCAGTTGAATCTG	GTGACTGGAGTTCAGACGTGTGCTCTTCCGATCTAGGCAAGCTCTGGTTACTGCCAGTTGAATCTG
N1-F-B6	N1-R-22	GTGACTGGAGTTCAGACGTGTGCTCTTCCGATCT	TCCAGGTA	TCTGGTTACTGCCAGTTGAATCTG	GTGACTGGAGTTCAGACGTGTGCTCTTCCGATCTTCCAGGTATCTGGTTACTGCCAGTTGAATCTG
N1-F-B7	N1-R-23	GTGACTGGAGTTCAGACGTGTGCTCTTCCGATCT	AGGTCAAG	TCTGGTTACTGCCAGTTGAATCTG	GTGACTGGAGTTCAGACGTGTGCTCTTCCGATCTAGGTCAAGTCTGGTTACTGCCAGTTGAATCTG
N1-F-B8	N1-R-24	GTGACTGGAGTTCAGACGTGTGCTCTTCCGATCT	TACACTGG	TCTGGTTACTGCCAGTTGAATCTG	GTGACTGGAGTTCAGACGTGTGCTCTTCCGATCTTACACTGGTCTGGTTACTGCCAGTTGAATCTG
N1-F-B9	N1-R-25	GTGACTGGAGTTCAGACGTGTGCTCTTCCGATCT	TCCTTGCG	TCTGGTTACTGCCAGTTGAATCTG	GTGACTGGAGTTCAGACGTGTGCTCTTCCGATCTTCCTTGCGTCTGGTTACTGCCAGTTGAATCTG
N1-F-B10	N1-R-26	GTGACTGGAGTTCAGACGTGTGCTCTTCCGATCT	AGGACCTC	TCTGGTTACTGCCAGTTGAATCTG	GTGACTGGAGTTCAGACGTGTGCTCTTCCGATCTAGGACCTCTCTGGTTACTGCCAGTTGAATCTG
N1-F-B11	N1-R-27	GTGACTGGAGTTCAGACGTGTGCTCTTCCGATCT	TAAGCATT	TCTGGTTACTGCCAGTTGAATCTG	GTGACTGGAGTTCAGACGTGTGCTCTTCCGATCTTAAGCATTTCTGGTTACTGCCAGTTGAATCTG
N1-F-B12	N1-R-28	GTGACTGGAGTTCAGACGTGTGCTCTTCCGATCT	AGGATATT	TCTGGTTACTGCCAGTTGAATCTG	GTGACTGGAGTTCAGACGTGTGCTCTTCCGATCTAGGATATTTCTGGTTACTGCCAGTTGAATCTG
N1-F-C1	N1-R-31	GTGACTGGAGTTCAGACGTGTGCTCTTCCGATCT	AATCGTTA	TCTGGTTACTGCCAGTTGAATCTG	GTGACTGGAGTTCAGACGTGTGCTCTTCCGATCTAATCGTTATCTGGTTACTGCCAGTTGAATCTG
N1-F-C2	N1-R-32	GTGACTGGAGTTCAGACGTGTGCTCTTCCGATCT	GTCTACAT	TCTGGTTACTGCCAGTTGAATCTG	GTGACTGGAGTTCAGACGTGTGCTCTTCCGATCTGTCTACATTCTGGTTACTGCCAGTTGAATCTG
N1-F-C3	N1-R-33	GTGACTGGAGTTCAGACGTGTGCTCTTCCGATCT	CGCTGCTC	TCTGGTTACTGCCAGTTGAATCTG	GTGACTGGAGTTCAGACGTGTGCTCTTCCGATCTCGCTGCTCTCTGGTTACTGCCAGTTGAATCTG
N1-F-C4	N1-R-34	GTGACTGGAGTTCAGACGTGTGCTCTTCCGATCT	GATCAACA	TCTGGTTACTGCCAGTTGAATCTG	GTGACTGGAGTTCAGACGTGTGCTCTTCCGATCTGATCAACATCTGGTTACTGCCAGTTGAATCTG
N1-F-C5	N1-R-35	GTGACTGGAGTTCAGACGTGTGCTCTTCCGATCT	CGAAGGAC	TCTGGTTACTGCCAGTTGAATCTG	GTGACTGGAGTTCAGACGTGTGCTCTTCCGATCTCGAAGGACTCTGGTTACTGCCAGTTGAATCTG
N1-F-C6	N1-R-36	GTGACTGGAGTTCAGACGTGTGCTCTTCCGATCT	GATGCCGG	TCTGGTTACTGCCAGTTGAATCTG	GTGACTGGAGTTCAGACGTGTGCTCTTCCGATCTGATGCCGGTCTGGTTACTGCCAGTTGAATCTG
N1-F-C7	N1-R-37	GTGACTGGAGTTCAGACGTGTGCTCTTCCGATCT	CTACGAAG	TCTGGTTACTGCCAGTTGAATCTG	GTGACTGGAGTTCAGACGTGTGCTCTTCCGATCTCTACGAAGTCTGGTTACTGCCAGTTGAATCTG
N1-F-C8	N1-R-38	GTGACTGGAGTTCAGACGTGTGCTCTTCCGATCT	GATGCGTC	TCTGGTTACTGCCAGTTGAATCTG	GTGACTGGAGTTCAGACGTGTGCTCTTCCGATCTGATGCGTCTCTGGTTACTGCCAGTTGAATCTG
N1-F-C9	N1-R-39	GTGACTGGAGTTCAGACGTGTGCTCTTCCGATCT	CTACGGCA	TCTGGTTACTGCCAGTTGAATCTG	GTGACTGGAGTTCAGACGTGTGCTCTTCCGATCTCTACGGCATCTGGTTACTGCCAGTTGAATCTG
N1-F-C10	N1-R-40	GTGACTGGAGTTCAGACGTGTGCTCTTCCGATCT	GATTCCTT	TCTGGTTACTGCCAGTTGAATCTG	GTGACTGGAGTTCAGACGTGTGCTCTTCCGATCTGATTCCTTTCTGGTTACTGCCAGTTGAATCTG
N1-F-C11	N1-R-41	GTGACTGGAGTTCAGACGTGTGCTCTTCCGATCT	CTACTCGA	TCTGGTTACTGCCAGTTGAATCTG	GTGACTGGAGTTCAGACGTGTGCTCTTCCGATCTCTACTCGATCTGGTTACTGCCAGTTGAATCTG
N1-F-C12	N1-R-42	GTGACTGGAGTTCAGACGTGTGCTCTTCCGATCT	GATTCGAG	TCTGGTTACTGCCAGTTGAATCTG	GTGACTGGAGTTCAGACGTGTGCTCTTCCGATCTGATTCGAGTCTGGTTACTGCCAGTTGAATCTG
N1-F-D1	N1-R-43	GTGACTGGAGTTCAGACGTGTGCTCTTCCGATCT	AATCGGCG	TCTGGTTACTGCCAGTTGAATCTG	GTGACTGGAGTTCAGACGTGTGCTCTTCCGATCTAATCGGCGTCTGGTTACTGCCAGTTGAATCTG
N1-F-D2	N1-R-44	GTGACTGGAGTTCAGACGTGTGCTCTTCCGATCT	TTCGCCGA	TCTGGTTACTGCCAGTTGAATCTG	GTGACTGGAGTTCAGACGTGTGCTCTTCCGATCTTTCGCCGATCTGGTTACTGCCAGTTGAATCTG
N1-F-D3	N1-R-45	GTGACTGGAGTTCAGACGTGTGCTCTTCCGATCT	CTGGCCTC	TCTGGTTACTGCCAGTTGAATCTG	GTGACTGGAGTTCAGACGTGTGCTCTTCCGATCTCTGGCCTCTCTGGTTACTGCCAGTTGAATCTG
N1-F-D4	N1-R-46	GTGACTGGAGTTCAGACGTGTGCTCTTCCGATCT	GAACTTAT	TCTGGTTACTGCCAGTTGAATCTG	GTGACTGGAGTTCAGACGTGTGCTCTTCCGATCTGAACTTATTCTGGTTACTGCCAGTTGAATCTG
N1-F-D5	N1-R-47	GTGACTGGAGTTCAGACGTGTGCTCTTCCGATCT	CGTATTGG	TCTGGTTACTGCCAGTTGAATCTG	GTGACTGGAGTTCAGACGTGTGCTCTTCCGATCTCGTATTGGTCTGGTTACTGCCAGTTGAATCTG
N1-F-D6	N1-R-48	GTGACTGGAGTTCAGACGTGTGCTCTTCCGATCT	GAAGCACA	TCTGGTTACTGCCAGTTGAATCTG	GTGACTGGAGTTCAGACGTGTGCTCTTCCGATCTGAAGCACATCTGGTTACTGCCAGTTGAATCTG
N1-F-D7	N1-R-49	GTGACTGGAGTTCAGACGTGTGCTCTTCCGATCT	CTTAATAC	TCTGGTTACTGCCAGTTGAATCTG	GTGACTGGAGTTCAGACGTGTGCTCTTCCGATCTCTTAATACTCTGGTTACTGCCAGTTGAATCTG
N1-F-D8	N1-R-50	GTGACTGGAGTTCAGACGTGTGCTCTTCCGATCT	GAAGTCTT	TCTGGTTACTGCCAGTTGAATCTG	GTGACTGGAGTTCAGACGTGTGCTCTTCCGATCTGAAGTCTTTCTGGTTACTGCCAGTTGAATCTG
N1-F-D9	N1-R-51	GTGACTGGAGTTCAGACGTGTGCTCTTCCGATCT	GAAGAGGC	TCTGGTTACTGCCAGTTGAATCTG	GTGACTGGAGTTCAGACGTGTGCTCTTCCGATCTGAAGAGGCTCTGGTTACTGCCAGTTGAATCTG
N1-F-D10	N1-R-52	GTGACTGGAGTTCAGACGTGTGCTCTTCCGATCT	CGGATAAC	TCTGGTTACTGCCAGTTGAATCTG	GTGACTGGAGTTCAGACGTGTGCTCTTCCGATCTCGGATAACTCTGGTTACTGCCAGTTGAATCTG
N1-F-D11	N1-R-53	GTGACTGGAGTTCAGACGTGTGCTCTTCCGATCT	GAATCTGG	TCTGGTTACTGCCAGTTGAATCTG	GTGACTGGAGTTCAGACGTGTGCTCTTCCGATCTGAATCTGGTCTGGTTACTGCCAGTTGAATCTG
N1-F-D12	N1-R-54	GTGACTGGAGTTCAGACGTGTGCTCTTCCGATCT	CTGATTGA	TCTGGTTACTGCCAGTTGAATCTG	GTGACTGGAGTTCAGACGTGTGCTCTTCCGATCTCTGATTGATCTGGTTACTGCCAGTTGAATCTG
N1-F-E1	N1-R-55	GTGACTGGAGTTCAGACGTGTGCTCTTCCGATCT	AATCCGTT	TCTGGTTACTGCCAGTTGAATCTG	GTGACTGGAGTTCAGACGTGTGCTCTTCCGATCTAATCCGTTTCTGGTTACTGCCAGTTGAATCTG
N1-F-E2	N1-R-56	GTGACTGGAGTTCAGACGTGTGCTCTTCCGATCT	TGCGTACA	TCTGGTTACTGCCAGTTGAATCTG	GTGACTGGAGTTCAGACGTGTGCTCTTCCGATCTTGCGTACATCTGGTTACTGCCAGTTGAATCTG
N1-F-E3	N1-R-57	GTGACTGGAGTTCAGACGTGTGCTCTTCCGATCT	GAATCAAT	TCTGGTTACTGCCAGTTGAATCTG	GTGACTGGAGTTCAGACGTGTGCTCTTCCGATCTGAATCAATTCTGGTTACTGCCAGTTGAATCTG
N1-F-E4	N1-R-58	GTGACTGGAGTTCAGACGTGTGCTCTTCCGATCT	TGAGTCAG	TCTGGTTACTGCCAGTTGAATCTG	GTGACTGGAGTTCAGACGTGTGCTCTTCCGATCTTGAGTCAGTCTGGTTACTGCCAGTTGAATCTG
N1-F-E5	N1-R-59	GTGACTGGAGTTCAGACGTGTGCTCTTCCGATCT	GAATGCTC	TCTGGTTACTGCCAGTTGAATCTG	GTGACTGGAGTTCAGACGTGTGCTCTTCCGATCTGAATGCTCTCTGGTTACTGCCAGTTGAATCTG
N1-F-E6	N1-R-60	GTGACTGGAGTTCAGACGTGTGCTCTTCCGATCT	GAATATCC	TCTGGTTACTGCCAGTTGAATCTG	GTGACTGGAGTTCAGACGTGTGCTCTTCCGATCTGAATATCCTCTGGTTACTGCCAGTTGAATCTG
N1-F-E7	N1-R-61	GTGACTGGAGTTCAGACGTGTGCTCTTCCGATCT	CTTATGAA	TCTGGTTACTGCCAGTTGAATCTG	GTGACTGGAGTTCAGACGTGTGCTCTTCCGATCTCTTATGAATCTGGTTACTGCCAGTTGAATCTG
N1-F-E8	N1-R-62	GTGACTGGAGTTCAGACGTGTGCTCTTCCGATCT	TCGGCACC	TCTGGTTACTGCCAGTTGAATCTG	GTGACTGGAGTTCAGACGTGTGCTCTTCCGATCTTCGGCACCTCTGGTTACTGCCAGTTGAATCTG
N1-F-E9	N1-R-63	GTGACTGGAGTTCAGACGTGTGCTCTTCCGATCT	AAGAAGCG	TCTGGTTACTGCCAGTTGAATCTG	GTGACTGGAGTTCAGACGTGTGCTCTTCCGATCTAAGAAGCGTCTGGTTACTGCCAGTTGAATCTG
N1-F-E10	N1-R-64	GTGACTGGAGTTCAGACGTGTGCTCTTCCGATCT	CTCACGAT	TCTGGTTACTGCCAGTTGAATCTG	GTGACTGGAGTTCAGACGTGTGCTCTTCCGATCTCTCACGATTCTGGTTACTGCCAGTTGAATCTG
N1-F-E11	N1-R-65	GTGACTGGAGTTCAGACGTGTGCTCTTCCGATCT	TCGGTCGA	TCTGGTTACTGCCAGTTGAATCTG	GTGACTGGAGTTCAGACGTGTGCTCTTCCGATCTTCGGTCGATCTGGTTACTGCCAGTTGAATCTG
N1-F-E12	N1-R-66	GTGACTGGAGTTCAGACGTGTGCTCTTCCGATCT	TCGGTAAG	TCTGGTTACTGCCAGTTGAATCTG	GTGACTGGAGTTCAGACGTGTGCTCTTCCGATCTTCGGTAAGTCTGGTTACTGCCAGTTGAATCTG
N1-F-F1	N1-R-67	GTGACTGGAGTTCAGACGTGTGCTCTTCCGATCT	AAGATACA	TCTGGTTACTGCCAGTTGAATCTG	GTGACTGGAGTTCAGACGTGTGCTCTTCCGATCTAAGATACATCTGGTTACTGCCAGTTGAATCTG
N1-F-F2	N1-R-68	GTGACTGGAGTTCAGACGTGTGCTCTTCCGATCT	GTCGCTGT	TCTGGTTACTGCCAGTTGAATCTG	GTGACTGGAGTTCAGACGTGTGCTCTTCCGATCTGTCGCTGTTCTGGTTACTGCCAGTTGAATCTG
N1-F-F3	N1-R-69	GTGACTGGAGTTCAGACGTGTGCTCTTCCGATCT	TCGGATGT	TCTGGTTACTGCCAGTTGAATCTG	GTGACTGGAGTTCAGACGTGTGCTCTTCCGATCTTCGGATGTTCTGGTTACTGCCAGTTGAATCTG
N1-F-F4	N1-R-70	GTGACTGGAGTTCAGACGTGTGCTCTTCCGATCT	CGAGCCGG	TCTGGTTACTGCCAGTTGAATCTG	GTGACTGGAGTTCAGACGTGTGCTCTTCCGATCTCGAGCCGGTCTGGTTACTGCCAGTTGAATCTG
N1-F-F5	N1-R-71	GTGACTGGAGTTCAGACGTGTGCTCTTCCGATCT	CGATTATC	TCTGGTTACTGCCAGTTGAATCTG	GTGACTGGAGTTCAGACGTGTGCTCTTCCGATCTCGATTATCTCTGGTTACTGCCAGTTGAATCTG
N1-F-F6	N1-R-72	GTGACTGGAGTTCAGACGTGTGCTCTTCCGATCT	TCGAAGCT	TCTGGTTACTGCCAGTTGAATCTG	GTGACTGGAGTTCAGACGTGTGCTCTTCCGATCTTCGAAGCTTCTGGTTACTGCCAGTTGAATCTG
N1-F-F7	N1-R-73	GTGACTGGAGTTCAGACGTGTGCTCTTCCGATCT	CTATCATT	TCTGGTTACTGCCAGTTGAATCTG	GTGACTGGAGTTCAGACGTGTGCTCTTCCGATCTCTATCATTTCTGGTTACTGCCAGTTGAATCTG
N1-F-F8	N1-R-103	GTGACTGGAGTTCAGACGTGTGCTCTTCCGATCT	AAGTTATC	TCTGGTTACTGCCAGTTGAATCTG	GTGACTGGAGTTCAGACGTGTGCTCTTCCGATCTAAGTTATCTCTGGTTACTGCCAGTTGAATCTG
N1-F-F9	N1-R-75	GTGACTGGAGTTCAGACGTGTGCTCTTCCGATCT	CGAACGGA	TCTGGTTACTGCCAGTTGAATCTG	GTGACTGGAGTTCAGACGTGTGCTCTTCCGATCTCGAACGGATCTGGTTACTGCCAGTTGAATCTG
N1-F-F10	N1-R-76	GTGACTGGAGTTCAGACGTGTGCTCTTCCGATCT	CTACTGAC	TCTGGTTACTGCCAGTTGAATCTG	GTGACTGGAGTTCAGACGTGTGCTCTTCCGATCTCTACTGACTCTGGTTACTGCCAGTTGAATCTG
N1-F-F11	N1-R-77	GTGACTGGAGTTCAGACGTGTGCTCTTCCGATCT	TCTTAAGT	TCTGGTTACTGCCAGTTGAATCTG	GTGACTGGAGTTCAGACGTGTGCTCTTCCGATCTTCTTAAGTTCTGGTTACTGCCAGTTGAATCTG
N1-F-F12	N1-R-78	GTGACTGGAGTTCAGACGTGTGCTCTTCCGATCT	TTAGAGTC	TCTGGTTACTGCCAGTTGAATCTG	GTGACTGGAGTTCAGACGTGTGCTCTTCCGATCTTTAGAGTCTCTGGTTACTGCCAGTTGAATCTG
N1-F-G1	N1-R-79	GTGACTGGAGTTCAGACGTGTGCTCTTCCGATCT	AAGACGAA	TCTGGTTACTGCCAGTTGAATCTG	GTGACTGGAGTTCAGACGTGTGCTCTTCCGATCTAAGACGAATCTGGTTACTGCCAGTTGAATCTG
N1-F-G2	N1-R-80	GTGACTGGAGTTCAGACGTGTGCTCTTCCGATCT	TTATTATG	TCTGGTTACTGCCAGTTGAATCTG	GTGACTGGAGTTCAGACGTGTGCTCTTCCGATCTTTATTATGTCTGGTTACTGCCAGTTGAATCTG
N1-F-G3	N1-R-81	GTGACTGGAGTTCAGACGTGTGCTCTTCCGATCT	CGCTATTA	TCTGGTTACTGCCAGTTGAATCTG	GTGACTGGAGTTCAGACGTGTGCTCTTCCGATCTCGCTATTATCTGGTTACTGCCAGTTGAATCTG
N1-F-G4	N1-R-82	GTGACTGGAGTTCAGACGTGTGCTCTTCCGATCT	TCTATCAG	TCTGGTTACTGCCAGTTGAATCTG	GTGACTGGAGTTCAGACGTGTGCTCTTCCGATCTTCTATCAGTCTGGTTACTGCCAGTTGAATCTG
N1-F-G5	N1-R-83	GTGACTGGAGTTCAGACGTGTGCTCTTCCGATCT	CGGTGGTA	TCTGGTTACTGCCAGTTGAATCTG	GTGACTGGAGTTCAGACGTGTGCTCTTCCGATCTCGGTGGTATCTGGTTACTGCCAGTTGAATCTG
N1-F-G6	N1-R-84	GTGACTGGAGTTCAGACGTGTGCTCTTCCGATCT	TCACCAAT	TCTGGTTACTGCCAGTTGAATCTG	GTGACTGGAGTTCAGACGTGTGCTCTTCCGATCTTCACCAATTCTGGTTACTGCCAGTTGAATCTG
N1-F-G7	N1-R-85	GTGACTGGAGTTCAGACGTGTGCTCTTCCGATCT	CTGGAAGC	TCTGGTTACTGCCAGTTGAATCTG	GTGACTGGAGTTCAGACGTGTGCTCTTCCGATCTCTGGAAGCTCTGGTTACTGCCAGTTGAATCTG
N1-F-G8	N1-R-86	GTGACTGGAGTTCAGACGTGTGCTCTTCCGATCT	CGTAAGAG	TCTGGTTACTGCCAGTTGAATCTG	GTGACTGGAGTTCAGACGTGTGCTCTTCCGATCTCGTAAGAGTCTGGTTACTGCCAGTTGAATCTG
N1-F-G9	N1-R-87	GTGACTGGAGTTCAGACGTGTGCTCTTCCGATCT	AAGAGAGC	TCTGGTTACTGCCAGTTGAATCTG	GTGACTGGAGTTCAGACGTGTGCTCTTCCGATCTAAGAGAGCTCTGGTTACTGCCAGTTGAATCTG
N1-F-G10	N1-R-88	GTGACTGGAGTTCAGACGTGTGCTCTTCCGATCT	TCAACGAG	TCTGGTTACTGCCAGTTGAATCTG	GTGACTGGAGTTCAGACGTGTGCTCTTCCGATCTTCAACGAGTCTGGTTACTGCCAGTTGAATCTG
N1-F-G11	N1-R-89	GTGACTGGAGTTCAGACGTGTGCTCTTCCGATCT	TGCGAGAC	TCTGGTTACTGCCAGTTGAATCTG	GTGACTGGAGTTCAGACGTGTGCTCTTCCGATCTTGCGAGACTCTGGTTACTGCCAGTTGAATCTG
N1-F-G12	N1-R-90	GTGACTGGAGTTCAGACGTGTGCTCTTCCGATCT	CCTGGTGT	TCTGGTTACTGCCAGTTGAATCTG	GTGACTGGAGTTCAGACGTGTGCTCTTCCGATCTCCTGGTGTTCTGGTTACTGCCAGTTGAATCTG
N1-F-H1	N1-R-91	GTGACTGGAGTTCAGACGTGTGCTCTTCCGATCT	AAGTAAGT	TCTGGTTACTGCCAGTTGAATCTG	GTGACTGGAGTTCAGACGTGTGCTCTTCCGATCTAAGTAAGTTCTGGTTACTGCCAGTTGAATCTG
N1-F-H2	N1-R-92	GTGACTGGAGTTCAGACGTGTGCTCTTCCGATCT	TGACTGAA	TCTGGTTACTGCCAGTTGAATCTG	GTGACTGGAGTTCAGACGTGTGCTCTTCCGATCTTGACTGAATCTGGTTACTGCCAGTTGAATCTG
N1-F-H3	N1-R-93	GTGACTGGAGTTCAGACGTGTGCTCTTCCGATCT	AAGACTGT	TCTGGTTACTGCCAGTTGAATCTG	GTGACTGGAGTTCAGACGTGTGCTCTTCCGATCTAAGACTGTTCTGGTTACTGCCAGTTGAATCTG
N1-F-H4	N1-R-94	GTGACTGGAGTTCAGACGTGTGCTCTTCCGATCT	CAATGATG	TCTGGTTACTGCCAGTTGAATCTG	GTGACTGGAGTTCAGACGTGTGCTCTTCCGATCTCAATGATGTCTGGTTACTGCCAGTTGAATCTG
N1-F-H5	N1-R-95	GTGACTGGAGTTCAGACGTGTGCTCTTCCGATCT	CACAGTAA	TCTGGTTACTGCCAGTTGAATCTG	GTGACTGGAGTTCAGACGTGTGCTCTTCCGATCTCACAGTAATCTGGTTACTGCCAGTTGAATCTG
N1-F-H6	N1-R-96	GTGACTGGAGTTCAGACGTGTGCTCTTCCGATCT	TGGTCATT	TCTGGTTACTGCCAGTTGAATCTG	GTGACTGGAGTTCAGACGTGTGCTCTTCCGATCTTGGTCATTTCTGGTTACTGCCAGTTGAATCTG
N1-F-H7	N1-R-97	GTGACTGGAGTTCAGACGTGTGCTCTTCCGATCT	CAACCGTG	TCTGGTTACTGCCAGTTGAATCTG	GTGACTGGAGTTCAGACGTGTGCTCTTCCGATCTCAACCGTGTCTGGTTACTGCCAGTTGAATCTG
N1-F-H8	N1-R-98	GTGACTGGAGTTCAGACGTGTGCTCTTCCGATCT	TGGTGCAC	TCTGGTTACTGCCAGTTGAATCTG	GTGACTGGAGTTCAGACGTGTGCTCTTCCGATCTTGGTGCACTCTGGTTACTGCCAGTTGAATCTG
N1-F-H9	N1-R-99	GTGACTGGAGTTCAGACGTGTGCTCTTCCGATCT	CCACAATG	TCTGGTTACTGCCAGTTGAATCTG	GTGACTGGAGTTCAGACGTGTGCTCTTCCGATCTCCACAATGTCTGGTTACTGCCAGTTGAATCTG
N1-F-H10	N1-R-100	GTGACTGGAGTTCAGACGTGTGCTCTTCCGATCT	TGTGTGCC	TCTGGTTACTGCCAGTTGAATCTG	GTGACTGGAGTTCAGACGTGTGCTCTTCCGATCTTGTGTGCCTCTGGTTACTGCCAGTTGAATCTG
N1-F-H11	N1-R-101	GTGACTGGAGTTCAGACGTGTGCTCTTCCGATCT	CACCACGG	TCTGGTTACTGCCAGTTGAATCTG	GTGACTGGAGTTCAGACGTGTGCTCTTCCGATCTCACCACGGTCTGGTTACTGCCAGTTGAATCTG
N1-F-H12	N1-R-102	GTGACTGGAGTTCAGACGTGTGCTCTTCCGATCT	TGTGTTAA	TCTGGTTACTGCCAGTTGAATCTG	GTGACTGGAGTTCAGACGTGTGCTCTTCCGATCTTGTGTTAATCTGGTTACTGCCAGTTGAATCTG
N3-F-A1	N3-R-5	GTGACTGGAGTTCAGACGTGTGCTCTTCCGATCT	AGCTTGGT	tgtagcacgattgcagcattg	GTGACTGGAGTTCAGACGTGTGCTCTTCCGATCTAGCTTGGTtgtagcacgattgcagcattg
N3-F-A2	N3-R-6	GTGACTGGAGTTCAGACGTGTGCTCTTCCGATCT	AGCTTATG	tgtagcacgattgcagcattg	GTGACTGGAGTTCAGACGTGTGCTCTTCCGATCTAGCTTATGtgtagcacgattgcagcattg
N3-F-A3	N3-R-7	GTGACTGGAGTTCAGACGTGTGCTCTTCCGATCT	ATAACGAC	tgtagcacgattgcagcattg	GTGACTGGAGTTCAGACGTGTGCTCTTCCGATCTATAACGACtgtagcacgattgcagcattg
N3-F-A4	N3-R-8	GTGACTGGAGTTCAGACGTGTGCTCTTCCGATCT	GATGGAGT	tgtagcacgattgcagcattg	GTGACTGGAGTTCAGACGTGTGCTCTTCCGATCTGATGGAGTtgtagcacgattgcagcattg
N3-F-A5	N3-R-9	GTGACTGGAGTTCAGACGTGTGCTCTTCCGATCT	TGATCTAA	tgtagcacgattgcagcattg	GTGACTGGAGTTCAGACGTGTGCTCTTCCGATCTTGATCTAAtgtagcacgattgcagcattg
N3-F-A6	N3-R-10	GTGACTGGAGTTCAGACGTGTGCTCTTCCGATCT	AGCTATAT	tgtagcacgattgcagcattg	GTGACTGGAGTTCAGACGTGTGCTCTTCCGATCTAGCTATATtgtagcacgattgcagcattg
N3-F-A7	N3-R-11	GTGACTGGAGTTCAGACGTGTGCTCTTCCGATCT	AGCAGAGA	tgtagcacgattgcagcattg	GTGACTGGAGTTCAGACGTGTGCTCTTCCGATCTAGCAGAGAtgtagcacgattgcagcattg
N3-F-A8	N3-R-12	GTGACTGGAGTTCAGACGTGTGCTCTTCCGATCT	GACGTAAG	tgtagcacgattgcagcattg	GTGACTGGAGTTCAGACGTGTGCTCTTCCGATCTGACGTAAGtgtagcacgattgcagcattg
N3-F-A9	N3-R-13	GTGACTGGAGTTCAGACGTGTGCTCTTCCGATCT	AGGCCTGA	tgtagcacgattgcagcattg	GTGACTGGAGTTCAGACGTGTGCTCTTCCGATCTAGGCCTGAtgtagcacgattgcagcattg
N3-F-A10	N3-R-14	GTGACTGGAGTTCAGACGTGTGCTCTTCCGATCT	TAAGATTA	tgtagcacgattgcagcattg	GTGACTGGAGTTCAGACGTGTGCTCTTCCGATCTTAAGATTAtgtagcacgattgcagcattg
N3-F-A11	N3-R-15	GTGACTGGAGTTCAGACGTGTGCTCTTCCGATCT	AGGCGAAT	tgtagcacgattgcagcattg	GTGACTGGAGTTCAGACGTGTGCTCTTCCGATCTAGGCGAATtgtagcacgattgcagcattg
N3-F-A12	N3-R-16	GTGACTGGAGTTCAGACGTGTGCTCTTCCGATCT	TTGTTCTT	tgtagcacgattgcagcattg	GTGACTGGAGTTCAGACGTGTGCTCTTCCGATCTTTGTTCTTtgtagcacgattgcagcattg
N3-F-B1	N3-R-17	GTGACTGGAGTTCAGACGTGTGCTCTTCCGATCT	TACTCCTG	tgtagcacgattgcagcattg	GTGACTGGAGTTCAGACGTGTGCTCTTCCGATCTTACTCCTGtgtagcacgattgcagcattg
N3-F-B2	N3-R-18	GTGACTGGAGTTCAGACGTGTGCTCTTCCGATCT	GACTGGCG	tgtagcacgattgcagcattg	GTGACTGGAGTTCAGACGTGTGCTCTTCCGATCTGACTGGCGtgtagcacgattgcagcattg
N3-F-B3	N3-R-19	GTGACTGGAGTTCAGACGTGTGCTCTTCCGATCT	ATATATAC	tgtagcacgattgcagcattg	GTGACTGGAGTTCAGACGTGTGCTCTTCCGATCTATATATACtgtagcacgattgcagcattg
N3-F-B4	N3-R-20	GTGACTGGAGTTCAGACGTGTGCTCTTCCGATCT	TAGATCGG	tgtagcacgattgcagcattg	GTGACTGGAGTTCAGACGTGTGCTCTTCCGATCTTAGATCGGtgtagcacgattgcagcattg
N3-F-B5	N3-R-21	GTGACTGGAGTTCAGACGTGTGCTCTTCCGATCT	AGGCAAGC	tgtagcacgattgcagcattg	GTGACTGGAGTTCAGACGTGTGCTCTTCCGATCTAGGCAAGCtgtagcacgattgcagcattg
N3-F-B6	N3-R-22	GTGACTGGAGTTCAGACGTGTGCTCTTCCGATCT	TCCAGGTA	tgtagcacgattgcagcattg	GTGACTGGAGTTCAGACGTGTGCTCTTCCGATCTTCCAGGTAtgtagcacgattgcagcattg
N3-F-B7	N3-R-23	GTGACTGGAGTTCAGACGTGTGCTCTTCCGATCT	AGGTCAAG	tgtagcacgattgcagcattg	GTGACTGGAGTTCAGACGTGTGCTCTTCCGATCTAGGTCAAGtgtagcacgattgcagcattg
N3-F-B8	N3-R-24	GTGACTGGAGTTCAGACGTGTGCTCTTCCGATCT	TACACTGG	tgtagcacgattgcagcattg	GTGACTGGAGTTCAGACGTGTGCTCTTCCGATCTTACACTGGtgtagcacgattgcagcattg
N3-F-B9	N3-R-25	GTGACTGGAGTTCAGACGTGTGCTCTTCCGATCT	TCCTTGCG	tgtagcacgattgcagcattg	GTGACTGGAGTTCAGACGTGTGCTCTTCCGATCTTCCTTGCGtgtagcacgattgcagcattg
N3-F-B10	N3-R-26	GTGACTGGAGTTCAGACGTGTGCTCTTCCGATCT	AGGACCTC	tgtagcacgattgcagcattg	GTGACTGGAGTTCAGACGTGTGCTCTTCCGATCTAGGACCTCtgtagcacgattgcagcattg
N3-F-B11	N3-R-27	GTGACTGGAGTTCAGACGTGTGCTCTTCCGATCT	TAAGCATT	tgtagcacgattgcagcattg	GTGACTGGAGTTCAGACGTGTGCTCTTCCGATCTTAAGCATTtgtagcacgattgcagcattg
N3-F-B12	N3-R-28	GTGACTGGAGTTCAGACGTGTGCTCTTCCGATCT	AGGATATT	tgtagcacgattgcagcattg	GTGACTGGAGTTCAGACGTGTGCTCTTCCGATCTAGGATATTtgtagcacgattgcagcattg
N3-F-C1	N3-R-31	GTGACTGGAGTTCAGACGTGTGCTCTTCCGATCT	AATCGTTA	tgtagcacgattgcagcattg	GTGACTGGAGTTCAGACGTGTGCTCTTCCGATCTAATCGTTAtgtagcacgattgcagcattg
N3-F-C2	N3-R-32	GTGACTGGAGTTCAGACGTGTGCTCTTCCGATCT	GTCTACAT	tgtagcacgattgcagcattg	GTGACTGGAGTTCAGACGTGTGCTCTTCCGATCTGTCTACATtgtagcacgattgcagcattg
N3-F-C3	N3-R-33	GTGACTGGAGTTCAGACGTGTGCTCTTCCGATCT	CGCTGCTC	tgtagcacgattgcagcattg	GTGACTGGAGTTCAGACGTGTGCTCTTCCGATCTCGCTGCTCtgtagcacgattgcagcattg
N3-F-C4	N3-R-34	GTGACTGGAGTTCAGACGTGTGCTCTTCCGATCT	GATCAACA	tgtagcacgattgcagcattg	GTGACTGGAGTTCAGACGTGTGCTCTTCCGATCTGATCAACAtgtagcacgattgcagcattg
N3-F-C5	N3-R-35	GTGACTGGAGTTCAGACGTGTGCTCTTCCGATCT	CGAAGGAC	tgtagcacgattgcagcattg	GTGACTGGAGTTCAGACGTGTGCTCTTCCGATCTCGAAGGACtgtagcacgattgcagcattg
N3-F-C6	N3-R-36	GTGACTGGAGTTCAGACGTGTGCTCTTCCGATCT	GATGCCGG	tgtagcacgattgcagcattg	GTGACTGGAGTTCAGACGTGTGCTCTTCCGATCTGATGCCGGtgtagcacgattgcagcattg
N3-F-C7	N3-R-37	GTGACTGGAGTTCAGACGTGTGCTCTTCCGATCT	CTACGAAG	tgtagcacgattgcagcattg	GTGACTGGAGTTCAGACGTGTGCTCTTCCGATCTCTACGAAGtgtagcacgattgcagcattg
N3-F-C8	N3-R-38	GTGACTGGAGTTCAGACGTGTGCTCTTCCGATCT	GATGCGTC	tgtagcacgattgcagcattg	GTGACTGGAGTTCAGACGTGTGCTCTTCCGATCTGATGCGTCtgtagcacgattgcagcattg
N3-F-C9	N3-R-39	GTGACTGGAGTTCAGACGTGTGCTCTTCCGATCT	CTACGGCA	tgtagcacgattgcagcattg	GTGACTGGAGTTCAGACGTGTGCTCTTCCGATCTCTACGGCAtgtagcacgattgcagcattg
N3-F-C10	N3-R-40	GTGACTGGAGTTCAGACGTGTGCTCTTCCGATCT	GATTCCTT	tgtagcacgattgcagcattg	GTGACTGGAGTTCAGACGTGTGCTCTTCCGATCTGATTCCTTtgtagcacgattgcagcattg
N3-F-C11	N3-R-41	GTGACTGGAGTTCAGACGTGTGCTCTTCCGATCT	CTACTCGA	tgtagcacgattgcagcattg	GTGACTGGAGTTCAGACGTGTGCTCTTCCGATCTCTACTCGAtgtagcacgattgcagcattg
N3-F-C12	N3-R-42	GTGACTGGAGTTCAGACGTGTGCTCTTCCGATCT	GATTCGAG	tgtagcacgattgcagcattg	GTGACTGGAGTTCAGACGTGTGCTCTTCCGATCTGATTCGAGtgtagcacgattgcagcattg
N3-F-D1	N3-R-43	GTGACTGGAGTTCAGACGTGTGCTCTTCCGATCT	AATCGGCG	tgtagcacgattgcagcattg	GTGACTGGAGTTCAGACGTGTGCTCTTCCGATCTAATCGGCGtgtagcacgattgcagcattg
N3-F-D2	N3-R-44	GTGACTGGAGTTCAGACGTGTGCTCTTCCGATCT	TTCGCCGA	tgtagcacgattgcagcattg	GTGACTGGAGTTCAGACGTGTGCTCTTCCGATCTTTCGCCGAtgtagcacgattgcagcattg
N3-F-D3	N3-R-45	GTGACTGGAGTTCAGACGTGTGCTCTTCCGATCT	CTGGCCTC	tgtagcacgattgcagcattg	GTGACTGGAGTTCAGACGTGTGCTCTTCCGATCTCTGGCCTCtgtagcacgattgcagcattg
N3-F-D4	N3-R-46	GTGACTGGAGTTCAGACGTGTGCTCTTCCGATCT	GAACTTAT	tgtagcacgattgcagcattg	GTGACTGGAGTTCAGACGTGTGCTCTTCCGATCTGAACTTATtgtagcacgattgcagcattg
N3-F-D5	N3-R-47	GTGACTGGAGTTCAGACGTGTGCTCTTCCGATCT	CGTATTGG	tgtagcacgattgcagcattg	GTGACTGGAGTTCAGACGTGTGCTCTTCCGATCTCGTATTGGtgtagcacgattgcagcattg
N3-F-D6	N3-R-48	GTGACTGGAGTTCAGACGTGTGCTCTTCCGATCT	GAAGCACA	tgtagcacgattgcagcattg	GTGACTGGAGTTCAGACGTGTGCTCTTCCGATCTGAAGCACAtgtagcacgattgcagcattg
N3-F-D7	N3-R-49	GTGACTGGAGTTCAGACGTGTGCTCTTCCGATCT	CTTAATAC	tgtagcacgattgcagcattg	GTGACTGGAGTTCAGACGTGTGCTCTTCCGATCTCTTAATACtgtagcacgattgcagcattg
N3-F-D8	N3-R-50	GTGACTGGAGTTCAGACGTGTGCTCTTCCGATCT	GAAGTCTT	tgtagcacgattgcagcattg	GTGACTGGAGTTCAGACGTGTGCTCTTCCGATCTGAAGTCTTtgtagcacgattgcagcattg
N3-F-D9	N3-R-51	GTGACTGGAGTTCAGACGTGTGCTCTTCCGATCT	GAAGAGGC	tgtagcacgattgcagcattg	GTGACTGGAGTTCAGACGTGTGCTCTTCCGATCTGAAGAGGCtgtagcacgattgcagcattg
N3-F-D10	N3-R-52	GTGACTGGAGTTCAGACGTGTGCTCTTCCGATCT	CGGATAAC	tgtagcacgattgcagcattg	GTGACTGGAGTTCAGACGTGTGCTCTTCCGATCTCGGATAACtgtagcacgattgcagcattg
N3-F-D11	N3-R-53	GTGACTGGAGTTCAGACGTGTGCTCTTCCGATCT	GAATCTGG	tgtagcacgattgcagcattg	GTGACTGGAGTTCAGACGTGTGCTCTTCCGATCTGAATCTGGtgtagcacgattgcagcattg
N3-F-D12	N3-R-54	GTGACTGGAGTTCAGACGTGTGCTCTTCCGATCT	CTGATTGA	tgtagcacgattgcagcattg	GTGACTGGAGTTCAGACGTGTGCTCTTCCGATCTCTGATTGAtgtagcacgattgcagcattg
N3-F-E1	N3-R-55	GTGACTGGAGTTCAGACGTGTGCTCTTCCGATCT	AATCCGTT	tgtagcacgattgcagcattg	GTGACTGGAGTTCAGACGTGTGCTCTTCCGATCTAATCCGTTtgtagcacgattgcagcattg
N3-F-E2	N3-R-56	GTGACTGGAGTTCAGACGTGTGCTCTTCCGATCT	TGCGTACA	tgtagcacgattgcagcattg	GTGACTGGAGTTCAGACGTGTGCTCTTCCGATCTTGCGTACAtgtagcacgattgcagcattg
N3-F-E3	N3-R-57	GTGACTGGAGTTCAGACGTGTGCTCTTCCGATCT	GAATCAAT	tgtagcacgattgcagcattg	GTGACTGGAGTTCAGACGTGTGCTCTTCCGATCTGAATCAATtgtagcacgattgcagcattg
N3-F-E4	N3-R-58	GTGACTGGAGTTCAGACGTGTGCTCTTCCGATCT	TGAGTCAG	tgtagcacgattgcagcattg	GTGACTGGAGTTCAGACGTGTGCTCTTCCGATCTTGAGTCAGtgtagcacgattgcagcattg
N3-F-E5	N3-R-59	GTGACTGGAGTTCAGACGTGTGCTCTTCCGATCT	GAATGCTC	tgtagcacgattgcagcattg	GTGACTGGAGTTCAGACGTGTGCTCTTCCGATCTGAATGCTCtgtagcacgattgcagcattg
N3-F-E6	N3-R-60	GTGACTGGAGTTCAGACGTGTGCTCTTCCGATCT	GAATATCC	tgtagcacgattgcagcattg	GTGACTGGAGTTCAGACGTGTGCTCTTCCGATCTGAATATCCtgtagcacgattgcagcattg
N3-F-E7	N3-R-61	GTGACTGGAGTTCAGACGTGTGCTCTTCCGATCT	CTTATGAA	tgtagcacgattgcagcattg	GTGACTGGAGTTCAGACGTGTGCTCTTCCGATCTCTTATGAAtgtagcacgattgcagcattg
N3-F-E8	N3-R-62	GTGACTGGAGTTCAGACGTGTGCTCTTCCGATCT	TCGGCACC	tgtagcacgattgcagcattg	GTGACTGGAGTTCAGACGTGTGCTCTTCCGATCTTCGGCACCtgtagcacgattgcagcattg
N3-F-E9	N3-R-63	GTGACTGGAGTTCAGACGTGTGCTCTTCCGATCT	AAGAAGCG	tgtagcacgattgcagcattg	GTGACTGGAGTTCAGACGTGTGCTCTTCCGATCTAAGAAGCGtgtagcacgattgcagcattg
N3-F-E10	N3-R-64	GTGACTGGAGTTCAGACGTGTGCTCTTCCGATCT	CTCACGAT	tgtagcacgattgcagcattg	GTGACTGGAGTTCAGACGTGTGCTCTTCCGATCTCTCACGATtgtagcacgattgcagcattg
N3-F-E11	N3-R-65	GTGACTGGAGTTCAGACGTGTGCTCTTCCGATCT	TCGGTCGA	tgtagcacgattgcagcattg	GTGACTGGAGTTCAGACGTGTGCTCTTCCGATCTTCGGTCGAtgtagcacgattgcagcattg
N3-F-E12	N3-R-66	GTGACTGGAGTTCAGACGTGTGCTCTTCCGATCT	TCGGTAAG	tgtagcacgattgcagcattg	GTGACTGGAGTTCAGACGTGTGCTCTTCCGATCTTCGGTAAGtgtagcacgattgcagcattg
N3-F-F1	N3-R-67	GTGACTGGAGTTCAGACGTGTGCTCTTCCGATCT	AAGATACA	tgtagcacgattgcagcattg	GTGACTGGAGTTCAGACGTGTGCTCTTCCGATCTAAGATACAtgtagcacgattgcagcattg
N3-F-F2	N3-R-68	GTGACTGGAGTTCAGACGTGTGCTCTTCCGATCT	GTCGCTGT	tgtagcacgattgcagcattg	GTGACTGGAGTTCAGACGTGTGCTCTTCCGATCTGTCGCTGTtgtagcacgattgcagcattg
N3-F-F3	N3-R-69	GTGACTGGAGTTCAGACGTGTGCTCTTCCGATCT	TCGGATGT	tgtagcacgattgcagcattg	GTGACTGGAGTTCAGACGTGTGCTCTTCCGATCTTCGGATGTtgtagcacgattgcagcattg
N3-F-F4	N3-R-70	GTGACTGGAGTTCAGACGTGTGCTCTTCCGATCT	CGAGCCGG	tgtagcacgattgcagcattg	GTGACTGGAGTTCAGACGTGTGCTCTTCCGATCTCGAGCCGGtgtagcacgattgcagcattg
N3-F-F5	N3-R-71	GTGACTGGAGTTCAGACGTGTGCTCTTCCGATCT	CGATTATC	tgtagcacgattgcagcattg	GTGACTGGAGTTCAGACGTGTGCTCTTCCGATCTCGATTATCtgtagcacgattgcagcattg
N3-F-F6	N3-R-72	GTGACTGGAGTTCAGACGTGTGCTCTTCCGATCT	TCGAAGCT	tgtagcacgattgcagcattg	GTGACTGGAGTTCAGACGTGTGCTCTTCCGATCTTCGAAGCTtgtagcacgattgcagcattg
N3-F-F7	N3-R-73	GTGACTGGAGTTCAGACGTGTGCTCTTCCGATCT	CTATCATT	tgtagcacgattgcagcattg	GTGACTGGAGTTCAGACGTGTGCTCTTCCGATCTCTATCATTtgtagcacgattgcagcattg
N3-F-F8	N3-R-103	GTGACTGGAGTTCAGACGTGTGCTCTTCCGATCT	AAGTTATC	tgtagcacgattgcagcattg	GTGACTGGAGTTCAGACGTGTGCTCTTCCGATCTAAGTTATCtgtagcacgattgcagcattg
N3-F-F9	N3-R-75	GTGACTGGAGTTCAGACGTGTGCTCTTCCGATCT	CGAACGGA	tgtagcacgattgcagcattg	GTGACTGGAGTTCAGACGTGTGCTCTTCCGATCTCGAACGGAtgtagcacgattgcagcattg
N3-F-F10	N3-R-76	GTGACTGGAGTTCAGACGTGTGCTCTTCCGATCT	CTACTGAC	tgtagcacgattgcagcattg	GTGACTGGAGTTCAGACGTGTGCTCTTCCGATCTCTACTGACtgtagcacgattgcagcattg
N3-F-F11	N3-R-77	GTGACTGGAGTTCAGACGTGTGCTCTTCCGATCT	TCTTAAGT	tgtagcacgattgcagcattg	GTGACTGGAGTTCAGACGTGTGCTCTTCCGATCTTCTTAAGTtgtagcacgattgcagcattg
N3-F-F12	N3-R-78	GTGACTGGAGTTCAGACGTGTGCTCTTCCGATCT	TTAGAGTC	tgtagcacgattgcagcattg	GTGACTGGAGTTCAGACGTGTGCTCTTCCGATCTTTAGAGTCtgtagcacgattgcagcattg
N3-F-G1	N3-R-79	GTGACTGGAGTTCAGACGTGTGCTCTTCCGATCT	AAGACGAA	tgtagcacgattgcagcattg	GTGACTGGAGTTCAGACGTGTGCTCTTCCGATCTAAGACGAAtgtagcacgattgcagcattg
N3-F-G2	N3-R-80	GTGACTGGAGTTCAGACGTGTGCTCTTCCGATCT	TTATTATG	tgtagcacgattgcagcattg	GTGACTGGAGTTCAGACGTGTGCTCTTCCGATCTTTATTATGtgtagcacgattgcagcattg
N3-F-G3	N3-R-81	GTGACTGGAGTTCAGACGTGTGCTCTTCCGATCT	CGCTATTA	tgtagcacgattgcagcattg	GTGACTGGAGTTCAGACGTGTGCTCTTCCGATCTCGCTATTAtgtagcacgattgcagcattg
N3-F-G4	N3-R-82	GTGACTGGAGTTCAGACGTGTGCTCTTCCGATCT	TCTATCAG	tgtagcacgattgcagcattg	GTGACTGGAGTTCAGACGTGTGCTCTTCCGATCTTCTATCAGtgtagcacgattgcagcattg
N3-F-G5	N3-R-83	GTGACTGGAGTTCAGACGTGTGCTCTTCCGATCT	CGGTGGTA	tgtagcacgattgcagcattg	GTGACTGGAGTTCAGACGTGTGCTCTTCCGATCTCGGTGGTAtgtagcacgattgcagcattg
N3-F-G6	N3-R-84	GTGACTGGAGTTCAGACGTGTGCTCTTCCGATCT	TCACCAAT	tgtagcacgattgcagcattg	GTGACTGGAGTTCAGACGTGTGCTCTTCCGATCTTCACCAATtgtagcacgattgcagcattg
N3-F-G7	N3-R-85	GTGACTGGAGTTCAGACGTGTGCTCTTCCGATCT	CTGGAAGC	tgtagcacgattgcagcattg	GTGACTGGAGTTCAGACGTGTGCTCTTCCGATCTCTGGAAGCtgtagcacgattgcagcattg
N3-F-G8	N3-R-86	GTGACTGGAGTTCAGACGTGTGCTCTTCCGATCT	CGTAAGAG	tgtagcacgattgcagcattg	GTGACTGGAGTTCAGACGTGTGCTCTTCCGATCTCGTAAGAGtgtagcacgattgcagcattg
N3-F-G9	N3-R-87	GTGACTGGAGTTCAGACGTGTGCTCTTCCGATCT	AAGAGAGC	tgtagcacgattgcagcattg	GTGACTGGAGTTCAGACGTGTGCTCTTCCGATCTAAGAGAGCtgtagcacgattgcagcattg
N3-F-G10	N3-R-88	GTGACTGGAGTTCAGACGTGTGCTCTTCCGATCT	TCAACGAG	tgtagcacgattgcagcattg	GTGACTGGAGTTCAGACGTGTGCTCTTCCGATCTTCAACGAGtgtagcacgattgcagcattg
N3-F-G11	N3-R-89	GTGACTGGAGTTCAGACGTGTGCTCTTCCGATCT	TGCGAGAC	tgtagcacgattgcagcattg	GTGACTGGAGTTCAGACGTGTGCTCTTCCGATCTTGCGAGACtgtagcacgattgcagcattg
N3-F-G12	N3-R-90	GTGACTGGAGTTCAGACGTGTGCTCTTCCGATCT	CCTGGTGT	tgtagcacgattgcagcattg	GTGACTGGAGTTCAGACGTGTGCTCTTCCGATCTCCTGGTGTtgtagcacgattgcagcattg
N3-F-H1	N3-R-91	GTGACTGGAGTTCAGACGTGTGCTCTTCCGATCT	AAGTAAGT	tgtagcacgattgcagcattg	GTGACTGGAGTTCAGACGTGTGCTCTTCCGATCTAAGTAAGTtgtagcacgattgcagcattg
N3-F-H2	N3-R-92	GTGACTGGAGTTCAGACGTGTGCTCTTCCGATCT	TGACTGAA	tgtagcacgattgcagcattg	GTGACTGGAGTTCAGACGTGTGCTCTTCCGATCTTGACTGAAtgtagcacgattgcagcattg
N3-F-H3	N3-R-93	GTGACTGGAGTTCAGACGTGTGCTCTTCCGATCT	AAGACTGT	tgtagcacgattgcagcattg	GTGACTGGAGTTCAGACGTGTGCTCTTCCGATCTAAGACTGTtgtagcacgattgcagcattg
N3-F-H4	N3-R-94	GTGACTGGAGTTCAGACGTGTGCTCTTCCGATCT	CAATGATG	tgtagcacgattgcagcattg	GTGACTGGAGTTCAGACGTGTGCTCTTCCGATCTCAATGATGtgtagcacgattgcagcattg
N3-F-H5	N3-R-95	GTGACTGGAGTTCAGACGTGTGCTCTTCCGATCT	CACAGTAA	tgtagcacgattgcagcattg	GTGACTGGAGTTCAGACGTGTGCTCTTCCGATCTCACAGTAAtgtagcacgattgcagcattg
N3-F-H6	N3-R-96	GTGACTGGAGTTCAGACGTGTGCTCTTCCGATCT	TGGTCATT	tgtagcacgattgcagcattg	GTGACTGGAGTTCAGACGTGTGCTCTTCCGATCTTGGTCATTtgtagcacgattgcagcattg
N3-F-H7	N3-R-97	GTGACTGGAGTTCAGACGTGTGCTCTTCCGATCT	CAACCGTG	tgtagcacgattgcagcattg	GTGACTGGAGTTCAGACGTGTGCTCTTCCGATCTCAACCGTGtgtagcacgattgcagcattg
N3-F-H8	N3-R-98	GTGACTGGAGTTCAGACGTGTGCTCTTCCGATCT	TGGTGCAC	tgtagcacgattgcagcattg	GTGACTGGAGTTCAGACGTGTGCTCTTCCGATCTTGGTGCACtgtagcacgattgcagcattg
N3-F-H9	N3-R-99	GTGACTGGAGTTCAGACGTGTGCTCTTCCGATCT	CCACAATG	tgtagcacgattgcagcattg	GTGACTGGAGTTCAGACGTGTGCTCTTCCGATCTCCACAATGtgtagcacgattgcagcattg
N3-F-H10	N3-R-100	GTGACTGGAGTTCAGACGTGTGCTCTTCCGATCT	TGTGTGCC	tgtagcacgattgcagcattg	GTGACTGGAGTTCAGACGTGTGCTCTTCCGATCTTGTGTGCCtgtagcacgattgcagcattg
N3-F-H11	N3-R-101	GTGACTGGAGTTCAGACGTGTGCTCTTCCGATCT	CACCACGG	tgtagcacgattgcagcattg	GTGACTGGAGTTCAGACGTGTGCTCTTCCGATCTCACCACGGtgtagcacgattgcagcattg
N3-F-H12	N3-R-102	GTGACTGGAGTTCAGACGTGTGCTCTTCCGATCT	TGTGTTAA	tgtagcacgattgcagcattg	GTGACTGGAGTTCAGACGTGTGCTCTTCCGATCTTGTGTTAAtgtagcacgattgcagcattg
Ribo-F-A1	Ribo-R-5	GTGACTGGAGTTCAGACGTGTGCTCTTCCGATCT	AGCTTGGT	GGCAAATGCTTTCGCTCTGGTC	GTGACTGGAGTTCAGACGTGTGCTCTTCCGATCTAGCTTGGTGGCAAATGCTTTCGCTCTGGTC
Ribo-F-A2	Ribo-R-6	GTGACTGGAGTTCAGACGTGTGCTCTTCCGATCT	AGCTTATG	GGCAAATGCTTTCGCTCTGGTC	GTGACTGGAGTTCAGACGTGTGCTCTTCCGATCTAGCTTATGGGCAAATGCTTTCGCTCTGGTC
Ribo-F-A3	Ribo-R-7	GTGACTGGAGTTCAGACGTGTGCTCTTCCGATCT	ATAACGAC	GGCAAATGCTTTCGCTCTGGTC	GTGACTGGAGTTCAGACGTGTGCTCTTCCGATCTATAACGACGGCAAATGCTTTCGCTCTGGTC
Ribo-F-A4	Ribo-R-8	GTGACTGGAGTTCAGACGTGTGCTCTTCCGATCT	GATGGAGT	GGCAAATGCTTTCGCTCTGGTC	GTGACTGGAGTTCAGACGTGTGCTCTTCCGATCTGATGGAGTGGCAAATGCTTTCGCTCTGGTC
Ribo-F-A5	Ribo-R-9	GTGACTGGAGTTCAGACGTGTGCTCTTCCGATCT	TGATCTAA	GGCAAATGCTTTCGCTCTGGTC	GTGACTGGAGTTCAGACGTGTGCTCTTCCGATCTTGATCTAAGGCAAATGCTTTCGCTCTGGTC
Ribo-F-A6	Ribo-R-10	GTGACTGGAGTTCAGACGTGTGCTCTTCCGATCT	AGCTATAT	GGCAAATGCTTTCGCTCTGGTC	GTGACTGGAGTTCAGACGTGTGCTCTTCCGATCTAGCTATATGGCAAATGCTTTCGCTCTGGTC
Ribo-F-A7	Ribo-R-11	GTGACTGGAGTTCAGACGTGTGCTCTTCCGATCT	AGCAGAGA	GGCAAATGCTTTCGCTCTGGTC	GTGACTGGAGTTCAGACGTGTGCTCTTCCGATCTAGCAGAGAGGCAAATGCTTTCGCTCTGGTC
Ribo-F-A8	Ribo-R-12	GTGACTGGAGTTCAGACGTGTGCTCTTCCGATCT	GACGTAAG	GGCAAATGCTTTCGCTCTGGTC	GTGACTGGAGTTCAGACGTGTGCTCTTCCGATCTGACGTAAGGGCAAATGCTTTCGCTCTGGTC
Ribo-F-A9	Ribo-R-13	GTGACTGGAGTTCAGACGTGTGCTCTTCCGATCT	AGGCCTGA	GGCAAATGCTTTCGCTCTGGTC	GTGACTGGAGTTCAGACGTGTGCTCTTCCGATCTAGGCCTGAGGCAAATGCTTTCGCTCTGGTC
Ribo-F-A10	Ribo-R-14	GTGACTGGAGTTCAGACGTGTGCTCTTCCGATCT	TAAGATTA	GGCAAATGCTTTCGCTCTGGTC	GTGACTGGAGTTCAGACGTGTGCTCTTCCGATCTTAAGATTAGGCAAATGCTTTCGCTCTGGTC
Ribo-F-A11	Ribo-R-15	GTGACTGGAGTTCAGACGTGTGCTCTTCCGATCT	AGGCGAAT	GGCAAATGCTTTCGCTCTGGTC	GTGACTGGAGTTCAGACGTGTGCTCTTCCGATCTAGGCGAATGGCAAATGCTTTCGCTCTGGTC
Ribo-F-A12	Ribo-R-16	GTGACTGGAGTTCAGACGTGTGCTCTTCCGATCT	TTGTTCTT	GGCAAATGCTTTCGCTCTGGTC	GTGACTGGAGTTCAGACGTGTGCTCTTCCGATCTTTGTTCTTGGCAAATGCTTTCGCTCTGGTC
Ribo-F-B1	Ribo-R-17	GTGACTGGAGTTCAGACGTGTGCTCTTCCGATCT	TACTCCTG	GGCAAATGCTTTCGCTCTGGTC	GTGACTGGAGTTCAGACGTGTGCTCTTCCGATCTTACTCCTGGGCAAATGCTTTCGCTCTGGTC
Ribo-F-B2	Ribo-R-18	GTGACTGGAGTTCAGACGTGTGCTCTTCCGATCT	GACTGGCG	GGCAAATGCTTTCGCTCTGGTC	GTGACTGGAGTTCAGACGTGTGCTCTTCCGATCTGACTGGCGGGCAAATGCTTTCGCTCTGGTC
Ribo-F-B3	Ribo-R-19	GTGACTGGAGTTCAGACGTGTGCTCTTCCGATCT	ATATATAC	GGCAAATGCTTTCGCTCTGGTC	GTGACTGGAGTTCAGACGTGTGCTCTTCCGATCTATATATACGGCAAATGCTTTCGCTCTGGTC
Ribo-F-B4	Ribo-R-20	GTGACTGGAGTTCAGACGTGTGCTCTTCCGATCT	TAGATCGG	GGCAAATGCTTTCGCTCTGGTC	GTGACTGGAGTTCAGACGTGTGCTCTTCCGATCTTAGATCGGGGCAAATGCTTTCGCTCTGGTC
Ribo-F-B5	Ribo-R-21	GTGACTGGAGTTCAGACGTGTGCTCTTCCGATCT	AGGCAAGC	GGCAAATGCTTTCGCTCTGGTC	GTGACTGGAGTTCAGACGTGTGCTCTTCCGATCTAGGCAAGCGGCAAATGCTTTCGCTCTGGTC
Ribo-F-B6	Ribo-R-22	GTGACTGGAGTTCAGACGTGTGCTCTTCCGATCT	TCCAGGTA	GGCAAATGCTTTCGCTCTGGTC	GTGACTGGAGTTCAGACGTGTGCTCTTCCGATCTTCCAGGTAGGCAAATGCTTTCGCTCTGGTC
Ribo-F-B7	Ribo-R-23	GTGACTGGAGTTCAGACGTGTGCTCTTCCGATCT	AGGTCAAG	GGCAAATGCTTTCGCTCTGGTC	GTGACTGGAGTTCAGACGTGTGCTCTTCCGATCTAGGTCAAGGGCAAATGCTTTCGCTCTGGTC
Ribo-F-B8	Ribo-R-24	GTGACTGGAGTTCAGACGTGTGCTCTTCCGATCT	TACACTGG	GGCAAATGCTTTCGCTCTGGTC	GTGACTGGAGTTCAGACGTGTGCTCTTCCGATCTTACACTGGGGCAAATGCTTTCGCTCTGGTC
Ribo-F-B9	Ribo-R-25	GTGACTGGAGTTCAGACGTGTGCTCTTCCGATCT	TCCTTGCG	GGCAAATGCTTTCGCTCTGGTC	GTGACTGGAGTTCAGACGTGTGCTCTTCCGATCTTCCTTGCGGGCAAATGCTTTCGCTCTGGTC
Ribo-F-B10	Ribo-R-26	GTGACTGGAGTTCAGACGTGTGCTCTTCCGATCT	AGGACCTC	GGCAAATGCTTTCGCTCTGGTC	GTGACTGGAGTTCAGACGTGTGCTCTTCCGATCTAGGACCTCGGCAAATGCTTTCGCTCTGGTC
Ribo-F-B11	Ribo-R-27	GTGACTGGAGTTCAGACGTGTGCTCTTCCGATCT	TAAGCATT	GGCAAATGCTTTCGCTCTGGTC	GTGACTGGAGTTCAGACGTGTGCTCTTCCGATCTTAAGCATTGGCAAATGCTTTCGCTCTGGTC
Ribo-F-B12	Ribo-R-28	GTGACTGGAGTTCAGACGTGTGCTCTTCCGATCT	AGGATATT	GGCAAATGCTTTCGCTCTGGTC	GTGACTGGAGTTCAGACGTGTGCTCTTCCGATCTAGGATATTGGCAAATGCTTTCGCTCTGGTC
Ribo-F-C1	Ribo-R-31	GTGACTGGAGTTCAGACGTGTGCTCTTCCGATCT	AATCGTTA	GGCAAATGCTTTCGCTCTGGTC	GTGACTGGAGTTCAGACGTGTGCTCTTCCGATCTAATCGTTAGGCAAATGCTTTCGCTCTGGTC
Ribo-F-C2	Ribo-R-32	GTGACTGGAGTTCAGACGTGTGCTCTTCCGATCT	GTCTACAT	GGCAAATGCTTTCGCTCTGGTC	GTGACTGGAGTTCAGACGTGTGCTCTTCCGATCTGTCTACATGGCAAATGCTTTCGCTCTGGTC
Ribo-F-C3	Ribo-R-33	GTGACTGGAGTTCAGACGTGTGCTCTTCCGATCT	CGCTGCTC	GGCAAATGCTTTCGCTCTGGTC	GTGACTGGAGTTCAGACGTGTGCTCTTCCGATCTCGCTGCTCGGCAAATGCTTTCGCTCTGGTC
Ribo-F-C4	Ribo-R-34	GTGACTGGAGTTCAGACGTGTGCTCTTCCGATCT	GATCAACA	GGCAAATGCTTTCGCTCTGGTC	GTGACTGGAGTTCAGACGTGTGCTCTTCCGATCTGATCAACAGGCAAATGCTTTCGCTCTGGTC
Ribo-F-C5	Ribo-R-35	GTGACTGGAGTTCAGACGTGTGCTCTTCCGATCT	CGAAGGAC	GGCAAATGCTTTCGCTCTGGTC	GTGACTGGAGTTCAGACGTGTGCTCTTCCGATCTCGAAGGACGGCAAATGCTTTCGCTCTGGTC
Ribo-F-C6	Ribo-R-36	GTGACTGGAGTTCAGACGTGTGCTCTTCCGATCT	GATGCCGG	GGCAAATGCTTTCGCTCTGGTC	GTGACTGGAGTTCAGACGTGTGCTCTTCCGATCTGATGCCGGGGCAAATGCTTTCGCTCTGGTC
Ribo-F-C7	Ribo-R-37	GTGACTGGAGTTCAGACGTGTGCTCTTCCGATCT	CTACGAAG	GGCAAATGCTTTCGCTCTGGTC	GTGACTGGAGTTCAGACGTGTGCTCTTCCGATCTCTACGAAGGGCAAATGCTTTCGCTCTGGTC
Ribo-F-C8	Ribo-R-38	GTGACTGGAGTTCAGACGTGTGCTCTTCCGATCT	GATGCGTC	GGCAAATGCTTTCGCTCTGGTC	GTGACTGGAGTTCAGACGTGTGCTCTTCCGATCTGATGCGTCGGCAAATGCTTTCGCTCTGGTC
Ribo-F-C9	Ribo-R-39	GTGACTGGAGTTCAGACGTGTGCTCTTCCGATCT	CTACGGCA	GGCAAATGCTTTCGCTCTGGTC	GTGACTGGAGTTCAGACGTGTGCTCTTCCGATCTCTACGGCAGGCAAATGCTTTCGCTCTGGTC
Ribo-F-C10	Ribo-R-40	GTGACTGGAGTTCAGACGTGTGCTCTTCCGATCT	GATTCCTT	GGCAAATGCTTTCGCTCTGGTC	GTGACTGGAGTTCAGACGTGTGCTCTTCCGATCTGATTCCTTGGCAAATGCTTTCGCTCTGGTC
Ribo-F-C11	Ribo-R-41	GTGACTGGAGTTCAGACGTGTGCTCTTCCGATCT	CTACTCGA	GGCAAATGCTTTCGCTCTGGTC	GTGACTGGAGTTCAGACGTGTGCTCTTCCGATCTCTACTCGAGGCAAATGCTTTCGCTCTGGTC
Ribo-F-C12	Ribo-R-42	GTGACTGGAGTTCAGACGTGTGCTCTTCCGATCT	GATTCGAG	GGCAAATGCTTTCGCTCTGGTC	GTGACTGGAGTTCAGACGTGTGCTCTTCCGATCTGATTCGAGGGCAAATGCTTTCGCTCTGGTC
Ribo-F-D1	Ribo-R-43	GTGACTGGAGTTCAGACGTGTGCTCTTCCGATCT	AATCGGCG	GGCAAATGCTTTCGCTCTGGTC	GTGACTGGAGTTCAGACGTGTGCTCTTCCGATCTAATCGGCGGGCAAATGCTTTCGCTCTGGTC
Ribo-F-D2	Ribo-R-44	GTGACTGGAGTTCAGACGTGTGCTCTTCCGATCT	TTCGCCGA	GGCAAATGCTTTCGCTCTGGTC	GTGACTGGAGTTCAGACGTGTGCTCTTCCGATCTTTCGCCGAGGCAAATGCTTTCGCTCTGGTC
Ribo-F-D3	Ribo-R-45	GTGACTGGAGTTCAGACGTGTGCTCTTCCGATCT	CTGGCCTC	GGCAAATGCTTTCGCTCTGGTC	GTGACTGGAGTTCAGACGTGTGCTCTTCCGATCTCTGGCCTCGGCAAATGCTTTCGCTCTGGTC
Ribo-F-D4	Ribo-R-46	GTGACTGGAGTTCAGACGTGTGCTCTTCCGATCT	GAACTTAT	GGCAAATGCTTTCGCTCTGGTC	GTGACTGGAGTTCAGACGTGTGCTCTTCCGATCTGAACTTATGGCAAATGCTTTCGCTCTGGTC
Ribo-F-D5	Ribo-R-47	GTGACTGGAGTTCAGACGTGTGCTCTTCCGATCT	CGTATTGG	GGCAAATGCTTTCGCTCTGGTC	GTGACTGGAGTTCAGACGTGTGCTCTTCCGATCTCGTATTGGGGCAAATGCTTTCGCTCTGGTC
Ribo-F-D6	Ribo-R-48	GTGACTGGAGTTCAGACGTGTGCTCTTCCGATCT	GAAGCACA	GGCAAATGCTTTCGCTCTGGTC	GTGACTGGAGTTCAGACGTGTGCTCTTCCGATCTGAAGCACAGGCAAATGCTTTCGCTCTGGTC
Ribo-F-D7	Ribo-R-49	GTGACTGGAGTTCAGACGTGTGCTCTTCCGATCT	CTTAATAC	GGCAAATGCTTTCGCTCTGGTC	GTGACTGGAGTTCAGACGTGTGCTCTTCCGATCTCTTAATACGGCAAATGCTTTCGCTCTGGTC
Ribo-F-D8	Ribo-R-50	GTGACTGGAGTTCAGACGTGTGCTCTTCCGATCT	GAAGTCTT	GGCAAATGCTTTCGCTCTGGTC	GTGACTGGAGTTCAGACGTGTGCTCTTCCGATCTGAAGTCTTGGCAAATGCTTTCGCTCTGGTC
Ribo-F-D9	Ribo-R-51	GTGACTGGAGTTCAGACGTGTGCTCTTCCGATCT	GAAGAGGC	GGCAAATGCTTTCGCTCTGGTC	GTGACTGGAGTTCAGACGTGTGCTCTTCCGATCTGAAGAGGCGGCAAATGCTTTCGCTCTGGTC
Ribo-F-D10	Ribo-R-52	GTGACTGGAGTTCAGACGTGTGCTCTTCCGATCT	CGGATAAC	GGCAAATGCTTTCGCTCTGGTC	GTGACTGGAGTTCAGACGTGTGCTCTTCCGATCTCGGATAACGGCAAATGCTTTCGCTCTGGTC
Ribo-F-D11	Ribo-R-53	GTGACTGGAGTTCAGACGTGTGCTCTTCCGATCT	GAATCTGG	GGCAAATGCTTTCGCTCTGGTC	GTGACTGGAGTTCAGACGTGTGCTCTTCCGATCTGAATCTGGGGCAAATGCTTTCGCTCTGGTC
Ribo-F-D12	Ribo-R-54	GTGACTGGAGTTCAGACGTGTGCTCTTCCGATCT	CTGATTGA	GGCAAATGCTTTCGCTCTGGTC	GTGACTGGAGTTCAGACGTGTGCTCTTCCGATCTCTGATTGAGGCAAATGCTTTCGCTCTGGTC
Ribo-F-E1	Ribo-R-55	GTGACTGGAGTTCAGACGTGTGCTCTTCCGATCT	AATCCGTT	GGCAAATGCTTTCGCTCTGGTC	GTGACTGGAGTTCAGACGTGTGCTCTTCCGATCTAATCCGTTGGCAAATGCTTTCGCTCTGGTC
Ribo-F-E2	Ribo-R-56	GTGACTGGAGTTCAGACGTGTGCTCTTCCGATCT	TGCGTACA	GGCAAATGCTTTCGCTCTGGTC	GTGACTGGAGTTCAGACGTGTGCTCTTCCGATCTTGCGTACAGGCAAATGCTTTCGCTCTGGTC
Ribo-F-E3	Ribo-R-57	GTGACTGGAGTTCAGACGTGTGCTCTTCCGATCT	GAATCAAT	GGCAAATGCTTTCGCTCTGGTC	GTGACTGGAGTTCAGACGTGTGCTCTTCCGATCTGAATCAATGGCAAATGCTTTCGCTCTGGTC
Ribo-F-E4	Ribo-R-58	GTGACTGGAGTTCAGACGTGTGCTCTTCCGATCT	TGAGTCAG	GGCAAATGCTTTCGCTCTGGTC	GTGACTGGAGTTCAGACGTGTGCTCTTCCGATCTTGAGTCAGGGCAAATGCTTTCGCTCTGGTC
Ribo-F-E5	Ribo-R-59	GTGACTGGAGTTCAGACGTGTGCTCTTCCGATCT	GAATGCTC	GGCAAATGCTTTCGCTCTGGTC	GTGACTGGAGTTCAGACGTGTGCTCTTCCGATCTGAATGCTCGGCAAATGCTTTCGCTCTGGTC
Ribo-F-E6	Ribo-R-60	GTGACTGGAGTTCAGACGTGTGCTCTTCCGATCT	GAATATCC	GGCAAATGCTTTCGCTCTGGTC	GTGACTGGAGTTCAGACGTGTGCTCTTCCGATCTGAATATCCGGCAAATGCTTTCGCTCTGGTC
Ribo-F-E7	Ribo-R-61	GTGACTGGAGTTCAGACGTGTGCTCTTCCGATCT	CTTATGAA	GGCAAATGCTTTCGCTCTGGTC	GTGACTGGAGTTCAGACGTGTGCTCTTCCGATCTCTTATGAAGGCAAATGCTTTCGCTCTGGTC
Ribo-F-E8	Ribo-R-62	GTGACTGGAGTTCAGACGTGTGCTCTTCCGATCT	TCGGCACC	GGCAAATGCTTTCGCTCTGGTC	GTGACTGGAGTTCAGACGTGTGCTCTTCCGATCTTCGGCACCGGCAAATGCTTTCGCTCTGGTC
Ribo-F-E9	Ribo-R-63	GTGACTGGAGTTCAGACGTGTGCTCTTCCGATCT	AAGAAGCG	GGCAAATGCTTTCGCTCTGGTC	GTGACTGGAGTTCAGACGTGTGCTCTTCCGATCTAAGAAGCGGGCAAATGCTTTCGCTCTGGTC
Ribo-F-E10	Ribo-R-64	GTGACTGGAGTTCAGACGTGTGCTCTTCCGATCT	CTCACGAT	GGCAAATGCTTTCGCTCTGGTC	GTGACTGGAGTTCAGACGTGTGCTCTTCCGATCTCTCACGATGGCAAATGCTTTCGCTCTGGTC
Ribo-F-E11	Ribo-R-65	GTGACTGGAGTTCAGACGTGTGCTCTTCCGATCT	TCGGTCGA	GGCAAATGCTTTCGCTCTGGTC	GTGACTGGAGTTCAGACGTGTGCTCTTCCGATCTTCGGTCGAGGCAAATGCTTTCGCTCTGGTC
Ribo-F-E12	Ribo-R-66	GTGACTGGAGTTCAGACGTGTGCTCTTCCGATCT	TCGGTAAG	GGCAAATGCTTTCGCTCTGGTC	GTGACTGGAGTTCAGACGTGTGCTCTTCCGATCTTCGGTAAGGGCAAATGCTTTCGCTCTGGTC
Ribo-F-F1	Ribo-R-67	GTGACTGGAGTTCAGACGTGTGCTCTTCCGATCT	AAGATACA	GGCAAATGCTTTCGCTCTGGTC	GTGACTGGAGTTCAGACGTGTGCTCTTCCGATCTAAGATACAGGCAAATGCTTTCGCTCTGGTC
Ribo-F-F2	Ribo-R-68	GTGACTGGAGTTCAGACGTGTGCTCTTCCGATCT	GTCGCTGT	GGCAAATGCTTTCGCTCTGGTC	GTGACTGGAGTTCAGACGTGTGCTCTTCCGATCTGTCGCTGTGGCAAATGCTTTCGCTCTGGTC
Ribo-F-F3	Ribo-R-69	GTGACTGGAGTTCAGACGTGTGCTCTTCCGATCT	TCGGATGT	GGCAAATGCTTTCGCTCTGGTC	GTGACTGGAGTTCAGACGTGTGCTCTTCCGATCTTCGGATGTGGCAAATGCTTTCGCTCTGGTC
Ribo-F-F4	Ribo-R-70	GTGACTGGAGTTCAGACGTGTGCTCTTCCGATCT	CGAGCCGG	GGCAAATGCTTTCGCTCTGGTC	GTGACTGGAGTTCAGACGTGTGCTCTTCCGATCTCGAGCCGGGGCAAATGCTTTCGCTCTGGTC
Ribo-F-F5	Ribo-R-71	GTGACTGGAGTTCAGACGTGTGCTCTTCCGATCT	CGATTATC	GGCAAATGCTTTCGCTCTGGTC	GTGACTGGAGTTCAGACGTGTGCTCTTCCGATCTCGATTATCGGCAAATGCTTTCGCTCTGGTC
Ribo-F-F6	Ribo-R-72	GTGACTGGAGTTCAGACGTGTGCTCTTCCGATCT	TCGAAGCT	GGCAAATGCTTTCGCTCTGGTC	GTGACTGGAGTTCAGACGTGTGCTCTTCCGATCTTCGAAGCTGGCAAATGCTTTCGCTCTGGTC
Ribo-F-F7	Ribo-R-73	GTGACTGGAGTTCAGACGTGTGCTCTTCCGATCT	CTATCATT	GGCAAATGCTTTCGCTCTGGTC	GTGACTGGAGTTCAGACGTGTGCTCTTCCGATCTCTATCATTGGCAAATGCTTTCGCTCTGGTC
Ribo-F-F8	Ribo-R-103	GTGACTGGAGTTCAGACGTGTGCTCTTCCGATCT	AAGTTATC	GGCAAATGCTTTCGCTCTGGTC	GTGACTGGAGTTCAGACGTGTGCTCTTCCGATCTAAGTTATCGGCAAATGCTTTCGCTCTGGTC
Ribo-F-F9	Ribo-R-75	GTGACTGGAGTTCAGACGTGTGCTCTTCCGATCT	CGAACGGA	GGCAAATGCTTTCGCTCTGGTC	GTGACTGGAGTTCAGACGTGTGCTCTTCCGATCTCGAACGGAGGCAAATGCTTTCGCTCTGGTC
Ribo-F-F10	Ribo-R-76	GTGACTGGAGTTCAGACGTGTGCTCTTCCGATCT	CTACTGAC	GGCAAATGCTTTCGCTCTGGTC	GTGACTGGAGTTCAGACGTGTGCTCTTCCGATCTCTACTGACGGCAAATGCTTTCGCTCTGGTC
Ribo-F-F11	Ribo-R-77	GTGACTGGAGTTCAGACGTGTGCTCTTCCGATCT	TCTTAAGT	GGCAAATGCTTTCGCTCTGGTC	GTGACTGGAGTTCAGACGTGTGCTCTTCCGATCTTCTTAAGTGGCAAATGCTTTCGCTCTGGTC
Ribo-F-F12	Ribo-R-78	GTGACTGGAGTTCAGACGTGTGCTCTTCCGATCT	TTAGAGTC	GGCAAATGCTTTCGCTCTGGTC	GTGACTGGAGTTCAGACGTGTGCTCTTCCGATCTTTAGAGTCGGCAAATGCTTTCGCTCTGGTC
Ribo-F-G1	Ribo-R-79	GTGACTGGAGTTCAGACGTGTGCTCTTCCGATCT	AAGACGAA	GGCAAATGCTTTCGCTCTGGTC	GTGACTGGAGTTCAGACGTGTGCTCTTCCGATCTAAGACGAAGGCAAATGCTTTCGCTCTGGTC
Ribo-F-G2	Ribo-R-80	GTGACTGGAGTTCAGACGTGTGCTCTTCCGATCT	TTATTATG	GGCAAATGCTTTCGCTCTGGTC	GTGACTGGAGTTCAGACGTGTGCTCTTCCGATCTTTATTATGGGCAAATGCTTTCGCTCTGGTC
Ribo-F-G3	Ribo-R-81	GTGACTGGAGTTCAGACGTGTGCTCTTCCGATCT	CGCTATTA	GGCAAATGCTTTCGCTCTGGTC	GTGACTGGAGTTCAGACGTGTGCTCTTCCGATCTCGCTATTAGGCAAATGCTTTCGCTCTGGTC
Ribo-F-G4	Ribo-R-82	GTGACTGGAGTTCAGACGTGTGCTCTTCCGATCT	TCTATCAG	GGCAAATGCTTTCGCTCTGGTC	GTGACTGGAGTTCAGACGTGTGCTCTTCCGATCTTCTATCAGGGCAAATGCTTTCGCTCTGGTC
Ribo-F-G5	Ribo-R-83	GTGACTGGAGTTCAGACGTGTGCTCTTCCGATCT	CGGTGGTA	GGCAAATGCTTTCGCTCTGGTC	GTGACTGGAGTTCAGACGTGTGCTCTTCCGATCTCGGTGGTAGGCAAATGCTTTCGCTCTGGTC
Ribo-F-G6	Ribo-R-84	GTGACTGGAGTTCAGACGTGTGCTCTTCCGATCT	TCACCAAT	GGCAAATGCTTTCGCTCTGGTC	GTGACTGGAGTTCAGACGTGTGCTCTTCCGATCTTCACCAATGGCAAATGCTTTCGCTCTGGTC
Ribo-F-G7	Ribo-R-85	GTGACTGGAGTTCAGACGTGTGCTCTTCCGATCT	CTGGAAGC	GGCAAATGCTTTCGCTCTGGTC	GTGACTGGAGTTCAGACGTGTGCTCTTCCGATCTCTGGAAGCGGCAAATGCTTTCGCTCTGGTC
Ribo-F-G8	Ribo-R-86	GTGACTGGAGTTCAGACGTGTGCTCTTCCGATCT	CGTAAGAG	GGCAAATGCTTTCGCTCTGGTC	GTGACTGGAGTTCAGACGTGTGCTCTTCCGATCTCGTAAGAGGGCAAATGCTTTCGCTCTGGTC
Ribo-F-G9	Ribo-R-87	GTGACTGGAGTTCAGACGTGTGCTCTTCCGATCT	AAGAGAGC	GGCAAATGCTTTCGCTCTGGTC	GTGACTGGAGTTCAGACGTGTGCTCTTCCGATCTAAGAGAGCGGCAAATGCTTTCGCTCTGGTC
Ribo-F-G10	Ribo-R-88	GTGACTGGAGTTCAGACGTGTGCTCTTCCGATCT	TCAACGAG	GGCAAATGCTTTCGCTCTGGTC	GTGACTGGAGTTCAGACGTGTGCTCTTCCGATCTTCAACGAGGGCAAATGCTTTCGCTCTGGTC
Ribo-F-G11	Ribo-R-89	GTGACTGGAGTTCAGACGTGTGCTCTTCCGATCT	TGCGAGAC	GGCAAATGCTTTCGCTCTGGTC	GTGACTGGAGTTCAGACGTGTGCTCTTCCGATCTTGCGAGACGGCAAATGCTTTCGCTCTGGTC
Ribo-F-G12	Ribo-R-90	GTGACTGGAGTTCAGACGTGTGCTCTTCCGATCT	CCTGGTGT	GGCAAATGCTTTCGCTCTGGTC	GTGACTGGAGTTCAGACGTGTGCTCTTCCGATCTCCTGGTGTGGCAAATGCTTTCGCTCTGGTC
Ribo-F-H1	Ribo-R-91	GTGACTGGAGTTCAGACGTGTGCTCTTCCGATCT	AAGTAAGT	GGCAAATGCTTTCGCTCTGGTC	GTGACTGGAGTTCAGACGTGTGCTCTTCCGATCTAAGTAAGTGGCAAATGCTTTCGCTCTGGTC
Ribo-F-H2	Ribo-R-92	GTGACTGGAGTTCAGACGTGTGCTCTTCCGATCT	TGACTGAA	GGCAAATGCTTTCGCTCTGGTC	GTGACTGGAGTTCAGACGTGTGCTCTTCCGATCTTGACTGAAGGCAAATGCTTTCGCTCTGGTC
Ribo-F-H3	Ribo-R-93	GTGACTGGAGTTCAGACGTGTGCTCTTCCGATCT	AAGACTGT	GGCAAATGCTTTCGCTCTGGTC	GTGACTGGAGTTCAGACGTGTGCTCTTCCGATCTAAGACTGTGGCAAATGCTTTCGCTCTGGTC
Ribo-F-H4	Ribo-R-94	GTGACTGGAGTTCAGACGTGTGCTCTTCCGATCT	CAATGATG	GGCAAATGCTTTCGCTCTGGTC	GTGACTGGAGTTCAGACGTGTGCTCTTCCGATCTCAATGATGGGCAAATGCTTTCGCTCTGGTC
Ribo-F-H5	Ribo-R-95	GTGACTGGAGTTCAGACGTGTGCTCTTCCGATCT	CACAGTAA	GGCAAATGCTTTCGCTCTGGTC	GTGACTGGAGTTCAGACGTGTGCTCTTCCGATCTCACAGTAAGGCAAATGCTTTCGCTCTGGTC
Ribo-F-H6	Ribo-R-96	GTGACTGGAGTTCAGACGTGTGCTCTTCCGATCT	TGGTCATT	GGCAAATGCTTTCGCTCTGGTC	GTGACTGGAGTTCAGACGTGTGCTCTTCCGATCTTGGTCATTGGCAAATGCTTTCGCTCTGGTC
Ribo-F-H7	Ribo-R-97	GTGACTGGAGTTCAGACGTGTGCTCTTCCGATCT	CAACCGTG	GGCAAATGCTTTCGCTCTGGTC	GTGACTGGAGTTCAGACGTGTGCTCTTCCGATCTCAACCGTGGGCAAATGCTTTCGCTCTGGTC
Ribo-F-H8	Ribo-R-98	GTGACTGGAGTTCAGACGTGTGCTCTTCCGATCT	TGGTGCAC	GGCAAATGCTTTCGCTCTGGTC	GTGACTGGAGTTCAGACGTGTGCTCTTCCGATCTTGGTGCACGGCAAATGCTTTCGCTCTGGTC
Ribo-F-H9	Ribo-R-99	GTGACTGGAGTTCAGACGTGTGCTCTTCCGATCT	CCACAATG	GGCAAATGCTTTCGCTCTGGTC	GTGACTGGAGTTCAGACGTGTGCTCTTCCGATCTCCACAATGGGCAAATGCTTTCGCTCTGGTC
Ribo-F-H10	Ribo-R-100	GTGACTGGAGTTCAGACGTGTGCTCTTCCGATCT	TGTGTGCC	GGCAAATGCTTTCGCTCTGGTC	GTGACTGGAGTTCAGACGTGTGCTCTTCCGATCTTGTGTGCCGGCAAATGCTTTCGCTCTGGTC
Ribo-F-H11	Ribo-R-101	GTGACTGGAGTTCAGACGTGTGCTCTTCCGATCT	CACCACGG	GGCAAATGCTTTCGCTCTGGTC	GTGACTGGAGTTCAGACGTGTGCTCTTCCGATCTCACCACGGGGCAAATGCTTTCGCTCTGGTC
Ribo-F-H12	Ribo-R-102	GTGACTGGAGTTCAGACGTGTGCTCTTCCGATCT	TGTGTTAA	GGCAAATGCTTTCGCTCTGGTC	GTGACTGGAGTTCAGACGTGTGCTCTTCCGATCTTGTGTTAAGGCAAATGCTTTCGCTCTGGTC
InfA-F-A1	Inf-A-R-5	GTGACTGGAGTTCAGACGTGTGCTCTTCCGATCT	AGCTTGGT	TGGACAAANCGTCTACGCTGCAG	GTGACTGGAGTTCAGACGTGTGCTCTTCCGATCTAGCTTGGTTGGACAAANCGTCTACGCTGCAG
InfA-F-A2	Inf-A-R-6	GTGACTGGAGTTCAGACGTGTGCTCTTCCGATCT	AGCTTATG	TGGACAAANCGTCTACGCTGCAG	GTGACTGGAGTTCAGACGTGTGCTCTTCCGATCTAGCTTATGTGGACAAANCGTCTACGCTGCAG
InfA-F-A3	Inf-A-R-7	GTGACTGGAGTTCAGACGTGTGCTCTTCCGATCT	ATAACGAC	TGGACAAANCGTCTACGCTGCAG	GTGACTGGAGTTCAGACGTGTGCTCTTCCGATCTATAACGACTGGACAAANCGTCTACGCTGCAG
InfA-F-A4	Inf-A-R-8	GTGACTGGAGTTCAGACGTGTGCTCTTCCGATCT	GATGGAGT	TGGACAAANCGTCTACGCTGCAG	GTGACTGGAGTTCAGACGTGTGCTCTTCCGATCTGATGGAGTTGGACAAANCGTCTACGCTGCAG
InfA-F-A5	Inf-A-R-9	GTGACTGGAGTTCAGACGTGTGCTCTTCCGATCT	TGATCTAA	TGGACAAANCGTCTACGCTGCAG	GTGACTGGAGTTCAGACGTGTGCTCTTCCGATCTTGATCTAATGGACAAANCGTCTACGCTGCAG
InfA-F-A6	Inf-A-R-10	GTGACTGGAGTTCAGACGTGTGCTCTTCCGATCT	AGCTATAT	TGGACAAANCGTCTACGCTGCAG	GTGACTGGAGTTCAGACGTGTGCTCTTCCGATCTAGCTATATTGGACAAANCGTCTACGCTGCAG
InfA-F-A7	Inf-A-R-11	GTGACTGGAGTTCAGACGTGTGCTCTTCCGATCT	AGCAGAGA	TGGACAAANCGTCTACGCTGCAG	GTGACTGGAGTTCAGACGTGTGCTCTTCCGATCTAGCAGAGATGGACAAANCGTCTACGCTGCAG
InfA-F-A8	Inf-A-R-12	GTGACTGGAGTTCAGACGTGTGCTCTTCCGATCT	GACGTAAG	TGGACAAANCGTCTACGCTGCAG	GTGACTGGAGTTCAGACGTGTGCTCTTCCGATCTGACGTAAGTGGACAAANCGTCTACGCTGCAG
InfA-F-A9	Inf-A-R-13	GTGACTGGAGTTCAGACGTGTGCTCTTCCGATCT	AGGCCTGA	TGGACAAANCGTCTACGCTGCAG	GTGACTGGAGTTCAGACGTGTGCTCTTCCGATCTAGGCCTGATGGACAAANCGTCTACGCTGCAG
InfA-F-A10	Inf-A-R-14	GTGACTGGAGTTCAGACGTGTGCTCTTCCGATCT	TAAGATTA	TGGACAAANCGTCTACGCTGCAG	GTGACTGGAGTTCAGACGTGTGCTCTTCCGATCTTAAGATTATGGACAAANCGTCTACGCTGCAG
InfA-F-A11	Inf-A-R-15	GTGACTGGAGTTCAGACGTGTGCTCTTCCGATCT	AGGCGAAT	TGGACAAANCGTCTACGCTGCAG	GTGACTGGAGTTCAGACGTGTGCTCTTCCGATCTAGGCGAATTGGACAAANCGTCTACGCTGCAG
InfA-F-A12	Inf-A-R-16	GTGACTGGAGTTCAGACGTGTGCTCTTCCGATCT	TTGTTCTT	TGGACAAANCGTCTACGCTGCAG	GTGACTGGAGTTCAGACGTGTGCTCTTCCGATCTTTGTTCTTTGGACAAANCGTCTACGCTGCAG
InfA-F-B1	Inf-A-R-17	GTGACTGGAGTTCAGACGTGTGCTCTTCCGATCT	TACTCCTG	TGGACAAANCGTCTACGCTGCAG	GTGACTGGAGTTCAGACGTGTGCTCTTCCGATCTTACTCCTGTGGACAAANCGTCTACGCTGCAG
InfA-F-B2	Inf-A-R-18	GTGACTGGAGTTCAGACGTGTGCTCTTCCGATCT	GACTGGCG	TGGACAAANCGTCTACGCTGCAG	GTGACTGGAGTTCAGACGTGTGCTCTTCCGATCTGACTGGCGTGGACAAANCGTCTACGCTGCAG
InfA-F-B3	Inf-A-R-19	GTGACTGGAGTTCAGACGTGTGCTCTTCCGATCT	ATATATAC	TGGACAAANCGTCTACGCTGCAG	GTGACTGGAGTTCAGACGTGTGCTCTTCCGATCTATATATACTGGACAAANCGTCTACGCTGCAG
InfA-F-B4	Inf-A-R-20	GTGACTGGAGTTCAGACGTGTGCTCTTCCGATCT	TAGATCGG	TGGACAAANCGTCTACGCTGCAG	GTGACTGGAGTTCAGACGTGTGCTCTTCCGATCTTAGATCGGTGGACAAANCGTCTACGCTGCAG
InfA-F-B5	Inf-A-R-21	GTGACTGGAGTTCAGACGTGTGCTCTTCCGATCT	AGGCAAGC	TGGACAAANCGTCTACGCTGCAG	GTGACTGGAGTTCAGACGTGTGCTCTTCCGATCTAGGCAAGCTGGACAAANCGTCTACGCTGCAG
InfA-F-B6	Inf-A-R-22	GTGACTGGAGTTCAGACGTGTGCTCTTCCGATCT	TCCAGGTA	TGGACAAANCGTCTACGCTGCAG	GTGACTGGAGTTCAGACGTGTGCTCTTCCGATCTTCCAGGTATGGACAAANCGTCTACGCTGCAG
InfA-F-B7	Inf-A-R-23	GTGACTGGAGTTCAGACGTGTGCTCTTCCGATCT	AGGTCAAG	TGGACAAANCGTCTACGCTGCAG	GTGACTGGAGTTCAGACGTGTGCTCTTCCGATCTAGGTCAAGTGGACAAANCGTCTACGCTGCAG
InfA-F-B8	Inf-A-R-24	GTGACTGGAGTTCAGACGTGTGCTCTTCCGATCT	TACACTGG	TGGACAAANCGTCTACGCTGCAG	GTGACTGGAGTTCAGACGTGTGCTCTTCCGATCTTACACTGGTGGACAAANCGTCTACGCTGCAG
InfA-F-B9	Inf-A-R-25	GTGACTGGAGTTCAGACGTGTGCTCTTCCGATCT	TCCTTGCG	TGGACAAANCGTCTACGCTGCAG	GTGACTGGAGTTCAGACGTGTGCTCTTCCGATCTTCCTTGCGTGGACAAANCGTCTACGCTGCAG
InfA-F-B10	Inf-A-R-26	GTGACTGGAGTTCAGACGTGTGCTCTTCCGATCT	AGGACCTC	TGGACAAANCGTCTACGCTGCAG	GTGACTGGAGTTCAGACGTGTGCTCTTCCGATCTAGGACCTCTGGACAAANCGTCTACGCTGCAG
InfA-F-B11	Inf-A-R-27	GTGACTGGAGTTCAGACGTGTGCTCTTCCGATCT	TAAGCATT	TGGACAAANCGTCTACGCTGCAG	GTGACTGGAGTTCAGACGTGTGCTCTTCCGATCTTAAGCATTTGGACAAANCGTCTACGCTGCAG
InfA-F-B12	Inf-A-R-28	GTGACTGGAGTTCAGACGTGTGCTCTTCCGATCT	AGGATATT	TGGACAAANCGTCTACGCTGCAG	GTGACTGGAGTTCAGACGTGTGCTCTTCCGATCTAGGATATTTGGACAAANCGTCTACGCTGCAG
InfA-F-C1	Inf-A-R-31	GTGACTGGAGTTCAGACGTGTGCTCTTCCGATCT	AATCGTTA	TGGACAAANCGTCTACGCTGCAG	GTGACTGGAGTTCAGACGTGTGCTCTTCCGATCTAATCGTTATGGACAAANCGTCTACGCTGCAG
InfA-F-C2	Inf-A-R-32	GTGACTGGAGTTCAGACGTGTGCTCTTCCGATCT	GTCTACAT	TGGACAAANCGTCTACGCTGCAG	GTGACTGGAGTTCAGACGTGTGCTCTTCCGATCTGTCTACATTGGACAAANCGTCTACGCTGCAG
InfA-F-C3	Inf-A-R-33	GTGACTGGAGTTCAGACGTGTGCTCTTCCGATCT	CGCTGCTC	TGGACAAANCGTCTACGCTGCAG	GTGACTGGAGTTCAGACGTGTGCTCTTCCGATCTCGCTGCTCTGGACAAANCGTCTACGCTGCAG
InfA-F-C4	Inf-A-R-34	GTGACTGGAGTTCAGACGTGTGCTCTTCCGATCT	GATCAACA	TGGACAAANCGTCTACGCTGCAG	GTGACTGGAGTTCAGACGTGTGCTCTTCCGATCTGATCAACATGGACAAANCGTCTACGCTGCAG
InfA-F-C5	Inf-A-R-35	GTGACTGGAGTTCAGACGTGTGCTCTTCCGATCT	CGAAGGAC	TGGACAAANCGTCTACGCTGCAG	GTGACTGGAGTTCAGACGTGTGCTCTTCCGATCTCGAAGGACTGGACAAANCGTCTACGCTGCAG
InfA-F-C6	Inf-A-R-36	GTGACTGGAGTTCAGACGTGTGCTCTTCCGATCT	GATGCCGG	TGGACAAANCGTCTACGCTGCAG	GTGACTGGAGTTCAGACGTGTGCTCTTCCGATCTGATGCCGGTGGACAAANCGTCTACGCTGCAG
InfA-F-C7	Inf-A-R-37	GTGACTGGAGTTCAGACGTGTGCTCTTCCGATCT	CTACGAAG	TGGACAAANCGTCTACGCTGCAG	GTGACTGGAGTTCAGACGTGTGCTCTTCCGATCTCTACGAAGTGGACAAANCGTCTACGCTGCAG
InfA-F-C8	Inf-A-R-38	GTGACTGGAGTTCAGACGTGTGCTCTTCCGATCT	GATGCGTC	TGGACAAANCGTCTACGCTGCAG	GTGACTGGAGTTCAGACGTGTGCTCTTCCGATCTGATGCGTCTGGACAAANCGTCTACGCTGCAG
InfA-F-C9	Inf-A-R-39	GTGACTGGAGTTCAGACGTGTGCTCTTCCGATCT	CTACGGCA	TGGACAAANCGTCTACGCTGCAG	GTGACTGGAGTTCAGACGTGTGCTCTTCCGATCTCTACGGCATGGACAAANCGTCTACGCTGCAG
InfA-F-C10	Inf-A-R-40	GTGACTGGAGTTCAGACGTGTGCTCTTCCGATCT	GATTCCTT	TGGACAAANCGTCTACGCTGCAG	GTGACTGGAGTTCAGACGTGTGCTCTTCCGATCTGATTCCTTTGGACAAANCGTCTACGCTGCAG
InfA-F-C11	Inf-A-R-41	GTGACTGGAGTTCAGACGTGTGCTCTTCCGATCT	CTACTCGA	TGGACAAANCGTCTACGCTGCAG	GTGACTGGAGTTCAGACGTGTGCTCTTCCGATCTCTACTCGATGGACAAANCGTCTACGCTGCAG
InfA-F-C12	Inf-A-R-42	GTGACTGGAGTTCAGACGTGTGCTCTTCCGATCT	GATTCGAG	TGGACAAANCGTCTACGCTGCAG	GTGACTGGAGTTCAGACGTGTGCTCTTCCGATCTGATTCGAGTGGACAAANCGTCTACGCTGCAG
InfA-F-D1	Inf-A-R-43	GTGACTGGAGTTCAGACGTGTGCTCTTCCGATCT	AATCGGCG	TGGACAAANCGTCTACGCTGCAG	GTGACTGGAGTTCAGACGTGTGCTCTTCCGATCTAATCGGCGTGGACAAANCGTCTACGCTGCAG
InfA-F-D2	Inf-A-R-44	GTGACTGGAGTTCAGACGTGTGCTCTTCCGATCT	TTCGCCGA	TGGACAAANCGTCTACGCTGCAG	GTGACTGGAGTTCAGACGTGTGCTCTTCCGATCTTTCGCCGATGGACAAANCGTCTACGCTGCAG
InfA-F-D3	Inf-A-R-45	GTGACTGGAGTTCAGACGTGTGCTCTTCCGATCT	CTGGCCTC	TGGACAAANCGTCTACGCTGCAG	GTGACTGGAGTTCAGACGTGTGCTCTTCCGATCTCTGGCCTCTGGACAAANCGTCTACGCTGCAG
InfA-F-D4	Inf-A-R-46	GTGACTGGAGTTCAGACGTGTGCTCTTCCGATCT	GAACTTAT	TGGACAAANCGTCTACGCTGCAG	GTGACTGGAGTTCAGACGTGTGCTCTTCCGATCTGAACTTATTGGACAAANCGTCTACGCTGCAG
InfA-F-D5	Inf-A-R-47	GTGACTGGAGTTCAGACGTGTGCTCTTCCGATCT	CGTATTGG	TGGACAAANCGTCTACGCTGCAG	GTGACTGGAGTTCAGACGTGTGCTCTTCCGATCTCGTATTGGTGGACAAANCGTCTACGCTGCAG
InfA-F-D6	Inf-A-R-48	GTGACTGGAGTTCAGACGTGTGCTCTTCCGATCT	GAAGCACA	TGGACAAANCGTCTACGCTGCAG	GTGACTGGAGTTCAGACGTGTGCTCTTCCGATCTGAAGCACATGGACAAANCGTCTACGCTGCAG
InfA-F-D7	Inf-A-R-49	GTGACTGGAGTTCAGACGTGTGCTCTTCCGATCT	CTTAATAC	TGGACAAANCGTCTACGCTGCAG	GTGACTGGAGTTCAGACGTGTGCTCTTCCGATCTCTTAATACTGGACAAANCGTCTACGCTGCAG
InfA-F-D8	Inf-A-R-50	GTGACTGGAGTTCAGACGTGTGCTCTTCCGATCT	GAAGTCTT	TGGACAAANCGTCTACGCTGCAG	GTGACTGGAGTTCAGACGTGTGCTCTTCCGATCTGAAGTCTTTGGACAAANCGTCTACGCTGCAG
InfA-F-D9	Inf-A-R-51	GTGACTGGAGTTCAGACGTGTGCTCTTCCGATCT	GAAGAGGC	TGGACAAANCGTCTACGCTGCAG	GTGACTGGAGTTCAGACGTGTGCTCTTCCGATCTGAAGAGGCTGGACAAANCGTCTACGCTGCAG
InfA-F-D10	Inf-A-R-52	GTGACTGGAGTTCAGACGTGTGCTCTTCCGATCT	CGGATAAC	TGGACAAANCGTCTACGCTGCAG	GTGACTGGAGTTCAGACGTGTGCTCTTCCGATCTCGGATAACTGGACAAANCGTCTACGCTGCAG
InfA-F-D11	Inf-A-R-53	GTGACTGGAGTTCAGACGTGTGCTCTTCCGATCT	GAATCTGG	TGGACAAANCGTCTACGCTGCAG	GTGACTGGAGTTCAGACGTGTGCTCTTCCGATCTGAATCTGGTGGACAAANCGTCTACGCTGCAG
InfA-F-D12	Inf-A-R-54	GTGACTGGAGTTCAGACGTGTGCTCTTCCGATCT	CTGATTGA	TGGACAAANCGTCTACGCTGCAG	GTGACTGGAGTTCAGACGTGTGCTCTTCCGATCTCTGATTGATGGACAAANCGTCTACGCTGCAG
InfA-F-E1	Inf-A-R-55	GTGACTGGAGTTCAGACGTGTGCTCTTCCGATCT	AATCCGTT	TGGACAAANCGTCTACGCTGCAG	GTGACTGGAGTTCAGACGTGTGCTCTTCCGATCTAATCCGTTTGGACAAANCGTCTACGCTGCAG
InfA-F-E2	Inf-A-R-56	GTGACTGGAGTTCAGACGTGTGCTCTTCCGATCT	TGCGTACA	TGGACAAANCGTCTACGCTGCAG	GTGACTGGAGTTCAGACGTGTGCTCTTCCGATCTTGCGTACATGGACAAANCGTCTACGCTGCAG
InfA-F-E3	Inf-A-R-57	GTGACTGGAGTTCAGACGTGTGCTCTTCCGATCT	GAATCAAT	TGGACAAANCGTCTACGCTGCAG	GTGACTGGAGTTCAGACGTGTGCTCTTCCGATCTGAATCAATTGGACAAANCGTCTACGCTGCAG
InfA-F-E4	Inf-A-R-58	GTGACTGGAGTTCAGACGTGTGCTCTTCCGATCT	TGAGTCAG	TGGACAAANCGTCTACGCTGCAG	GTGACTGGAGTTCAGACGTGTGCTCTTCCGATCTTGAGTCAGTGGACAAANCGTCTACGCTGCAG
InfA-F-E5	Inf-A-R-59	GTGACTGGAGTTCAGACGTGTGCTCTTCCGATCT	GAATGCTC	TGGACAAANCGTCTACGCTGCAG	GTGACTGGAGTTCAGACGTGTGCTCTTCCGATCTGAATGCTCTGGACAAANCGTCTACGCTGCAG
InfA-F-E6	Inf-A-R-60	GTGACTGGAGTTCAGACGTGTGCTCTTCCGATCT	GAATATCC	TGGACAAANCGTCTACGCTGCAG	GTGACTGGAGTTCAGACGTGTGCTCTTCCGATCTGAATATCCTGGACAAANCGTCTACGCTGCAG
InfA-F-E7	Inf-A-R-61	GTGACTGGAGTTCAGACGTGTGCTCTTCCGATCT	CTTATGAA	TGGACAAANCGTCTACGCTGCAG	GTGACTGGAGTTCAGACGTGTGCTCTTCCGATCTCTTATGAATGGACAAANCGTCTACGCTGCAG
InfA-F-E8	Inf-A-R-62	GTGACTGGAGTTCAGACGTGTGCTCTTCCGATCT	TCGGCACC	TGGACAAANCGTCTACGCTGCAG	GTGACTGGAGTTCAGACGTGTGCTCTTCCGATCTTCGGCACCTGGACAAANCGTCTACGCTGCAG
InfA-F-E9	Inf-A-R-63	GTGACTGGAGTTCAGACGTGTGCTCTTCCGATCT	AAGAAGCG	TGGACAAANCGTCTACGCTGCAG	GTGACTGGAGTTCAGACGTGTGCTCTTCCGATCTAAGAAGCGTGGACAAANCGTCTACGCTGCAG
InfA-F-E10	Inf-A-R-64	GTGACTGGAGTTCAGACGTGTGCTCTTCCGATCT	CTCACGAT	TGGACAAANCGTCTACGCTGCAG	GTGACTGGAGTTCAGACGTGTGCTCTTCCGATCTCTCACGATTGGACAAANCGTCTACGCTGCAG
InfA-F-E11	Inf-A-R-65	GTGACTGGAGTTCAGACGTGTGCTCTTCCGATCT	TCGGTCGA	TGGACAAANCGTCTACGCTGCAG	GTGACTGGAGTTCAGACGTGTGCTCTTCCGATCTTCGGTCGATGGACAAANCGTCTACGCTGCAG
InfA-F-E12	Inf-A-R-66	GTGACTGGAGTTCAGACGTGTGCTCTTCCGATCT	TCGGTAAG	TGGACAAANCGTCTACGCTGCAG	GTGACTGGAGTTCAGACGTGTGCTCTTCCGATCTTCGGTAAGTGGACAAANCGTCTACGCTGCAG
InfA-F-F1	Inf-A-R-67	GTGACTGGAGTTCAGACGTGTGCTCTTCCGATCT	AAGATACA	TGGACAAANCGTCTACGCTGCAG	GTGACTGGAGTTCAGACGTGTGCTCTTCCGATCTAAGATACATGGACAAANCGTCTACGCTGCAG
InfA-F-F2	Inf-A-R-68	GTGACTGGAGTTCAGACGTGTGCTCTTCCGATCT	GTCGCTGT	TGGACAAANCGTCTACGCTGCAG	GTGACTGGAGTTCAGACGTGTGCTCTTCCGATCTGTCGCTGTTGGACAAANCGTCTACGCTGCAG
InfA-F-F3	Inf-A-R-69	GTGACTGGAGTTCAGACGTGTGCTCTTCCGATCT	TCGGATGT	TGGACAAANCGTCTACGCTGCAG	GTGACTGGAGTTCAGACGTGTGCTCTTCCGATCTTCGGATGTTGGACAAANCGTCTACGCTGCAG
InfA-F-F4	Inf-A-R-70	GTGACTGGAGTTCAGACGTGTGCTCTTCCGATCT	CGAGCCGG	TGGACAAANCGTCTACGCTGCAG	GTGACTGGAGTTCAGACGTGTGCTCTTCCGATCTCGAGCCGGTGGACAAANCGTCTACGCTGCAG
InfA-F-F5	Inf-A-R-71	GTGACTGGAGTTCAGACGTGTGCTCTTCCGATCT	CGATTATC	TGGACAAANCGTCTACGCTGCAG	GTGACTGGAGTTCAGACGTGTGCTCTTCCGATCTCGATTATCTGGACAAANCGTCTACGCTGCAG
InfA-F-F6	Inf-A-R-72	GTGACTGGAGTTCAGACGTGTGCTCTTCCGATCT	TCGAAGCT	TGGACAAANCGTCTACGCTGCAG	GTGACTGGAGTTCAGACGTGTGCTCTTCCGATCTTCGAAGCTTGGACAAANCGTCTACGCTGCAG
InfA-F-F7	Inf-A-R-73	GTGACTGGAGTTCAGACGTGTGCTCTTCCGATCT	CTATCATT	TGGACAAANCGTCTACGCTGCAG	GTGACTGGAGTTCAGACGTGTGCTCTTCCGATCTCTATCATTTGGACAAANCGTCTACGCTGCAG
InfA-F-F8	Inf-A-R-103	GTGACTGGAGTTCAGACGTGTGCTCTTCCGATCT	AAGTTATC	TGGACAAANCGTCTACGCTGCAG	GTGACTGGAGTTCAGACGTGTGCTCTTCCGATCTAAGTTATCTGGACAAANCGTCTACGCTGCAG
InfA-F-F9	Inf-A-R-75	GTGACTGGAGTTCAGACGTGTGCTCTTCCGATCT	CGAACGGA	TGGACAAANCGTCTACGCTGCAG	GTGACTGGAGTTCAGACGTGTGCTCTTCCGATCTCGAACGGATGGACAAANCGTCTACGCTGCAG
InfA-F-F10	Inf-A-R-76	GTGACTGGAGTTCAGACGTGTGCTCTTCCGATCT	CTACTGAC	TGGACAAANCGTCTACGCTGCAG	GTGACTGGAGTTCAGACGTGTGCTCTTCCGATCTCTACTGACTGGACAAANCGTCTACGCTGCAG
InfA-F-F11	Inf-A-R-77	GTGACTGGAGTTCAGACGTGTGCTCTTCCGATCT	TCTTAAGT	TGGACAAANCGTCTACGCTGCAG	GTGACTGGAGTTCAGACGTGTGCTCTTCCGATCTTCTTAAGTTGGACAAANCGTCTACGCTGCAG
InfA-F-F12	Inf-A-R-78	GTGACTGGAGTTCAGACGTGTGCTCTTCCGATCT	TTAGAGTC	TGGACAAANCGTCTACGCTGCAG	GTGACTGGAGTTCAGACGTGTGCTCTTCCGATCTTTAGAGTCTGGACAAANCGTCTACGCTGCAG
InfA-F-G1	Inf-A-R-79	GTGACTGGAGTTCAGACGTGTGCTCTTCCGATCT	AAGACGAA	TGGACAAANCGTCTACGCTGCAG	GTGACTGGAGTTCAGACGTGTGCTCTTCCGATCTAAGACGAATGGACAAANCGTCTACGCTGCAG
InfA-F-G2	Inf-A-R-80	GTGACTGGAGTTCAGACGTGTGCTCTTCCGATCT	TTATTATG	TGGACAAANCGTCTACGCTGCAG	GTGACTGGAGTTCAGACGTGTGCTCTTCCGATCTTTATTATGTGGACAAANCGTCTACGCTGCAG
InfA-F-G3	Inf-A-R-81	GTGACTGGAGTTCAGACGTGTGCTCTTCCGATCT	CGCTATTA	TGGACAAANCGTCTACGCTGCAG	GTGACTGGAGTTCAGACGTGTGCTCTTCCGATCTCGCTATTATGGACAAANCGTCTACGCTGCAG
InfA-F-G4	Inf-A-R-82	GTGACTGGAGTTCAGACGTGTGCTCTTCCGATCT	TCTATCAG	TGGACAAANCGTCTACGCTGCAG	GTGACTGGAGTTCAGACGTGTGCTCTTCCGATCTTCTATCAGTGGACAAANCGTCTACGCTGCAG
InfA-F-G5	Inf-A-R-83	GTGACTGGAGTTCAGACGTGTGCTCTTCCGATCT	CGGTGGTA	TGGACAAANCGTCTACGCTGCAG	GTGACTGGAGTTCAGACGTGTGCTCTTCCGATCTCGGTGGTATGGACAAANCGTCTACGCTGCAG
InfA-F-G6	Inf-A-R-84	GTGACTGGAGTTCAGACGTGTGCTCTTCCGATCT	TCACCAAT	TGGACAAANCGTCTACGCTGCAG	GTGACTGGAGTTCAGACGTGTGCTCTTCCGATCTTCACCAATTGGACAAANCGTCTACGCTGCAG
InfA-F-G7	Inf-A-R-85	GTGACTGGAGTTCAGACGTGTGCTCTTCCGATCT	CTGGAAGC	TGGACAAANCGTCTACGCTGCAG	GTGACTGGAGTTCAGACGTGTGCTCTTCCGATCTCTGGAAGCTGGACAAANCGTCTACGCTGCAG
InfA-F-G8	Inf-A-R-86	GTGACTGGAGTTCAGACGTGTGCTCTTCCGATCT	CGTAAGAG	TGGACAAANCGTCTACGCTGCAG	GTGACTGGAGTTCAGACGTGTGCTCTTCCGATCTCGTAAGAGTGGACAAANCGTCTACGCTGCAG
InfA-F-G9	Inf-A-R-87	GTGACTGGAGTTCAGACGTGTGCTCTTCCGATCT	AAGAGAGC	TGGACAAANCGTCTACGCTGCAG	GTGACTGGAGTTCAGACGTGTGCTCTTCCGATCTAAGAGAGCTGGACAAANCGTCTACGCTGCAG
InfA-F-G10	Inf-A-R-88	GTGACTGGAGTTCAGACGTGTGCTCTTCCGATCT	TCAACGAG	TGGACAAANCGTCTACGCTGCAG	GTGACTGGAGTTCAGACGTGTGCTCTTCCGATCTTCAACGAGTGGACAAANCGTCTACGCTGCAG
InfA-F-G11	Inf-A-R-89	GTGACTGGAGTTCAGACGTGTGCTCTTCCGATCT	TGCGAGAC	TGGACAAANCGTCTACGCTGCAG	GTGACTGGAGTTCAGACGTGTGCTCTTCCGATCTTGCGAGACTGGACAAANCGTCTACGCTGCAG
InfA-F-G12	Inf-A-R-90	GTGACTGGAGTTCAGACGTGTGCTCTTCCGATCT	CCTGGTGT	TGGACAAANCGTCTACGCTGCAG	GTGACTGGAGTTCAGACGTGTGCTCTTCCGATCTCCTGGTGTTGGACAAANCGTCTACGCTGCAG
InfA-F-H1	Inf-A-R-91	GTGACTGGAGTTCAGACGTGTGCTCTTCCGATCT	AAGTAAGT	TGGACAAANCGTCTACGCTGCAG	GTGACTGGAGTTCAGACGTGTGCTCTTCCGATCTAAGTAAGTTGGACAAANCGTCTACGCTGCAG
InfA-F-H2	Inf-A-R-92	GTGACTGGAGTTCAGACGTGTGCTCTTCCGATCT	TGACTGAA	TGGACAAANCGTCTACGCTGCAG	GTGACTGGAGTTCAGACGTGTGCTCTTCCGATCTTGACTGAATGGACAAANCGTCTACGCTGCAG
InfA-F-H3	Inf-A-R-93	GTGACTGGAGTTCAGACGTGTGCTCTTCCGATCT	AAGACTGT	TGGACAAANCGTCTACGCTGCAG	GTGACTGGAGTTCAGACGTGTGCTCTTCCGATCTAAGACTGTTGGACAAANCGTCTACGCTGCAG
InfA-F-H4	Inf-A-R-94	GTGACTGGAGTTCAGACGTGTGCTCTTCCGATCT	CAATGATG	TGGACAAANCGTCTACGCTGCAG	GTGACTGGAGTTCAGACGTGTGCTCTTCCGATCTCAATGATGTGGACAAANCGTCTACGCTGCAG
InfA-F-H5	Inf-A-R-95	GTGACTGGAGTTCAGACGTGTGCTCTTCCGATCT	CACAGTAA	TGGACAAANCGTCTACGCTGCAG	GTGACTGGAGTTCAGACGTGTGCTCTTCCGATCTCACAGTAATGGACAAANCGTCTACGCTGCAG
InfA-F-H6	Inf-A-R-96	GTGACTGGAGTTCAGACGTGTGCTCTTCCGATCT	TGGTCATT	TGGACAAANCGTCTACGCTGCAG	GTGACTGGAGTTCAGACGTGTGCTCTTCCGATCTTGGTCATTTGGACAAANCGTCTACGCTGCAG
InfA-F-H7	Inf-A-R-97	GTGACTGGAGTTCAGACGTGTGCTCTTCCGATCT	CAACCGTG	TGGACAAANCGTCTACGCTGCAG	GTGACTGGAGTTCAGACGTGTGCTCTTCCGATCTCAACCGTGTGGACAAANCGTCTACGCTGCAG
InfA-F-H8	Inf-A-R-98	GTGACTGGAGTTCAGACGTGTGCTCTTCCGATCT	TGGTGCAC	TGGACAAANCGTCTACGCTGCAG	GTGACTGGAGTTCAGACGTGTGCTCTTCCGATCTTGGTGCACTGGACAAANCGTCTACGCTGCAG
InfA-F-H9	Inf-A-R-99	GTGACTGGAGTTCAGACGTGTGCTCTTCCGATCT	CCACAATG	TGGACAAANCGTCTACGCTGCAG	GTGACTGGAGTTCAGACGTGTGCTCTTCCGATCTCCACAATGTGGACAAANCGTCTACGCTGCAG
InfA-F-H10	Inf-A-R-100	GTGACTGGAGTTCAGACGTGTGCTCTTCCGATCT	TGTGTGCC	TGGACAAANCGTCTACGCTGCAG	GTGACTGGAGTTCAGACGTGTGCTCTTCCGATCTTGTGTGCCTGGACAAANCGTCTACGCTGCAG
InfA-F-H11	Inf-A-R-101	GTGACTGGAGTTCAGACGTGTGCTCTTCCGATCT	CACCACGG	TGGACAAANCGTCTACGCTGCAG	GTGACTGGAGTTCAGACGTGTGCTCTTCCGATCTCACCACGGTGGACAAANCGTCTACGCTGCAG
InfA-F-H12	Inf-A-R-102	GTGACTGGAGTTCAGACGTGTGCTCTTCCGATCT	TGTGTTAA	TGGACAAANCGTCTACGCTGCAG	GTGACTGGAGTTCAGACGTGTGCTCTTCCGATCTTGTGTTAATGGACAAANCGTCTACGCTGCAG
InfB-F-A1	Inf-B-R-5	GTGACTGGAGTTCAGACGTGTGCTCTTCCGATCT	AGCTTGGT	GTCGCTGTTTGGAGACAC	GTGACTGGAGTTCAGACGTGTGCTCTTCCGATCTAGCTTGGTGTCGCTGTTTGGAGACAC
InfB-F-A2	Inf-B-R-6	GTGACTGGAGTTCAGACGTGTGCTCTTCCGATCT	AGCTTATG	GTCGCTGTTTGGAGACAC	GTGACTGGAGTTCAGACGTGTGCTCTTCCGATCTAGCTTATGGTCGCTGTTTGGAGACAC
InfB-F-A3	Inf-B-R-7	GTGACTGGAGTTCAGACGTGTGCTCTTCCGATCT	ATAACGAC	GTCGCTGTTTGGAGACAC	GTGACTGGAGTTCAGACGTGTGCTCTTCCGATCTATAACGACGTCGCTGTTTGGAGACAC
InfB-F-A4	Inf-B-R-8	GTGACTGGAGTTCAGACGTGTGCTCTTCCGATCT	GATGGAGT	GTCGCTGTTTGGAGACAC	GTGACTGGAGTTCAGACGTGTGCTCTTCCGATCTGATGGAGTGTCGCTGTTTGGAGACAC
InfB-F-A5	Inf-B-R-9	GTGACTGGAGTTCAGACGTGTGCTCTTCCGATCT	TGATCTAA	GTCGCTGTTTGGAGACAC	GTGACTGGAGTTCAGACGTGTGCTCTTCCGATCTTGATCTAAGTCGCTGTTTGGAGACAC
InfB-F-A6	Inf-B-R-10	GTGACTGGAGTTCAGACGTGTGCTCTTCCGATCT	AGCTATAT	GTCGCTGTTTGGAGACAC	GTGACTGGAGTTCAGACGTGTGCTCTTCCGATCTAGCTATATGTCGCTGTTTGGAGACAC
InfB-F-A7	Inf-B-R-11	GTGACTGGAGTTCAGACGTGTGCTCTTCCGATCT	AGCAGAGA	GTCGCTGTTTGGAGACAC	GTGACTGGAGTTCAGACGTGTGCTCTTCCGATCTAGCAGAGAGTCGCTGTTTGGAGACAC
InfB-F-A8	Inf-B-R-12	GTGACTGGAGTTCAGACGTGTGCTCTTCCGATCT	GACGTAAG	GTCGCTGTTTGGAGACAC	GTGACTGGAGTTCAGACGTGTGCTCTTCCGATCTGACGTAAGGTCGCTGTTTGGAGACAC
InfB-F-A9	Inf-B-R-13	GTGACTGGAGTTCAGACGTGTGCTCTTCCGATCT	AGGCCTGA	GTCGCTGTTTGGAGACAC	GTGACTGGAGTTCAGACGTGTGCTCTTCCGATCTAGGCCTGAGTCGCTGTTTGGAGACAC
InfB-F-A10	Inf-B-R-14	GTGACTGGAGTTCAGACGTGTGCTCTTCCGATCT	TAAGATTA	GTCGCTGTTTGGAGACAC	GTGACTGGAGTTCAGACGTGTGCTCTTCCGATCTTAAGATTAGTCGCTGTTTGGAGACAC
InfB-F-A11	Inf-B-R-15	GTGACTGGAGTTCAGACGTGTGCTCTTCCGATCT	AGGCGAAT	GTCGCTGTTTGGAGACAC	GTGACTGGAGTTCAGACGTGTGCTCTTCCGATCTAGGCGAATGTCGCTGTTTGGAGACAC
InfB-F-A12	Inf-B-R-16	GTGACTGGAGTTCAGACGTGTGCTCTTCCGATCT	TTGTTCTT	GTCGCTGTTTGGAGACAC	GTGACTGGAGTTCAGACGTGTGCTCTTCCGATCTTTGTTCTTGTCGCTGTTTGGAGACAC
InfB-F-B1	Inf-B-R-17	GTGACTGGAGTTCAGACGTGTGCTCTTCCGATCT	TACTCCTG	GTCGCTGTTTGGAGACAC	GTGACTGGAGTTCAGACGTGTGCTCTTCCGATCTTACTCCTGGTCGCTGTTTGGAGACAC
InfB-F-B2	Inf-B-R-18	GTGACTGGAGTTCAGACGTGTGCTCTTCCGATCT	GACTGGCG	GTCGCTGTTTGGAGACAC	GTGACTGGAGTTCAGACGTGTGCTCTTCCGATCTGACTGGCGGTCGCTGTTTGGAGACAC
InfB-F-B3	Inf-B-R-19	GTGACTGGAGTTCAGACGTGTGCTCTTCCGATCT	ATATATAC	GTCGCTGTTTGGAGACAC	GTGACTGGAGTTCAGACGTGTGCTCTTCCGATCTATATATACGTCGCTGTTTGGAGACAC
InfB-F-B4	Inf-B-R-20	GTGACTGGAGTTCAGACGTGTGCTCTTCCGATCT	TAGATCGG	GTCGCTGTTTGGAGACAC	GTGACTGGAGTTCAGACGTGTGCTCTTCCGATCTTAGATCGGGTCGCTGTTTGGAGACAC
InfB-F-B5	Inf-B-R-21	GTGACTGGAGTTCAGACGTGTGCTCTTCCGATCT	AGGCAAGC	GTCGCTGTTTGGAGACAC	GTGACTGGAGTTCAGACGTGTGCTCTTCCGATCTAGGCAAGCGTCGCTGTTTGGAGACAC
InfB-F-B6	Inf-B-R-22	GTGACTGGAGTTCAGACGTGTGCTCTTCCGATCT	TCCAGGTA	GTCGCTGTTTGGAGACAC	GTGACTGGAGTTCAGACGTGTGCTCTTCCGATCTTCCAGGTAGTCGCTGTTTGGAGACAC
InfB-F-B7	Inf-B-R-23	GTGACTGGAGTTCAGACGTGTGCTCTTCCGATCT	AGGTCAAG	GTCGCTGTTTGGAGACAC	GTGACTGGAGTTCAGACGTGTGCTCTTCCGATCTAGGTCAAGGTCGCTGTTTGGAGACAC
InfB-F-B8	Inf-B-R-24	GTGACTGGAGTTCAGACGTGTGCTCTTCCGATCT	TACACTGG	GTCGCTGTTTGGAGACAC	GTGACTGGAGTTCAGACGTGTGCTCTTCCGATCTTACACTGGGTCGCTGTTTGGAGACAC
InfB-F-B9	Inf-B-R-25	GTGACTGGAGTTCAGACGTGTGCTCTTCCGATCT	TCCTTGCG	GTCGCTGTTTGGAGACAC	GTGACTGGAGTTCAGACGTGTGCTCTTCCGATCTTCCTTGCGGTCGCTGTTTGGAGACAC
InfB-F-B10	Inf-B-R-26	GTGACTGGAGTTCAGACGTGTGCTCTTCCGATCT	AGGACCTC	GTCGCTGTTTGGAGACAC	GTGACTGGAGTTCAGACGTGTGCTCTTCCGATCTAGGACCTCGTCGCTGTTTGGAGACAC
InfB-F-B11	Inf-B-R-27	GTGACTGGAGTTCAGACGTGTGCTCTTCCGATCT	TAAGCATT	GTCGCTGTTTGGAGACAC	GTGACTGGAGTTCAGACGTGTGCTCTTCCGATCTTAAGCATTGTCGCTGTTTGGAGACAC
InfB-F-B12	Inf-B-R-28	GTGACTGGAGTTCAGACGTGTGCTCTTCCGATCT	AGGATATT	GTCGCTGTTTGGAGACAC	GTGACTGGAGTTCAGACGTGTGCTCTTCCGATCTAGGATATTGTCGCTGTTTGGAGACAC
InfB-F-C1	Inf-B-R-31	GTGACTGGAGTTCAGACGTGTGCTCTTCCGATCT	AATCGTTA	GTCGCTGTTTGGAGACAC	GTGACTGGAGTTCAGACGTGTGCTCTTCCGATCTAATCGTTAGTCGCTGTTTGGAGACAC
InfB-F-C2	Inf-B-R-32	GTGACTGGAGTTCAGACGTGTGCTCTTCCGATCT	GTCTACAT	GTCGCTGTTTGGAGACAC	GTGACTGGAGTTCAGACGTGTGCTCTTCCGATCTGTCTACATGTCGCTGTTTGGAGACAC
InfB-F-C3	Inf-B-R-33	GTGACTGGAGTTCAGACGTGTGCTCTTCCGATCT	CGCTGCTC	GTCGCTGTTTGGAGACAC	GTGACTGGAGTTCAGACGTGTGCTCTTCCGATCTCGCTGCTCGTCGCTGTTTGGAGACAC
InfB-F-C4	Inf-B-R-34	GTGACTGGAGTTCAGACGTGTGCTCTTCCGATCT	GATCAACA	GTCGCTGTTTGGAGACAC	GTGACTGGAGTTCAGACGTGTGCTCTTCCGATCTGATCAACAGTCGCTGTTTGGAGACAC
InfB-F-C5	Inf-B-R-35	GTGACTGGAGTTCAGACGTGTGCTCTTCCGATCT	CGAAGGAC	GTCGCTGTTTGGAGACAC	GTGACTGGAGTTCAGACGTGTGCTCTTCCGATCTCGAAGGACGTCGCTGTTTGGAGACAC
InfB-F-C6	Inf-B-R-36	GTGACTGGAGTTCAGACGTGTGCTCTTCCGATCT	GATGCCGG	GTCGCTGTTTGGAGACAC	GTGACTGGAGTTCAGACGTGTGCTCTTCCGATCTGATGCCGGGTCGCTGTTTGGAGACAC
InfB-F-C7	Inf-B-R-37	GTGACTGGAGTTCAGACGTGTGCTCTTCCGATCT	CTACGAAG	GTCGCTGTTTGGAGACAC	GTGACTGGAGTTCAGACGTGTGCTCTTCCGATCTCTACGAAGGTCGCTGTTTGGAGACAC
InfB-F-C8	Inf-B-R-38	GTGACTGGAGTTCAGACGTGTGCTCTTCCGATCT	GATGCGTC	GTCGCTGTTTGGAGACAC	GTGACTGGAGTTCAGACGTGTGCTCTTCCGATCTGATGCGTCGTCGCTGTTTGGAGACAC
InfB-F-C9	Inf-B-R-39	GTGACTGGAGTTCAGACGTGTGCTCTTCCGATCT	CTACGGCA	GTCGCTGTTTGGAGACAC	GTGACTGGAGTTCAGACGTGTGCTCTTCCGATCTCTACGGCAGTCGCTGTTTGGAGACAC
InfB-F-C10	Inf-B-R-40	GTGACTGGAGTTCAGACGTGTGCTCTTCCGATCT	GATTCCTT	GTCGCTGTTTGGAGACAC	GTGACTGGAGTTCAGACGTGTGCTCTTCCGATCTGATTCCTTGTCGCTGTTTGGAGACAC
InfB-F-C11	Inf-B-R-41	GTGACTGGAGTTCAGACGTGTGCTCTTCCGATCT	CTACTCGA	GTCGCTGTTTGGAGACAC	GTGACTGGAGTTCAGACGTGTGCTCTTCCGATCTCTACTCGAGTCGCTGTTTGGAGACAC
InfB-F-C12	Inf-B-R-42	GTGACTGGAGTTCAGACGTGTGCTCTTCCGATCT	GATTCGAG	GTCGCTGTTTGGAGACAC	GTGACTGGAGTTCAGACGTGTGCTCTTCCGATCTGATTCGAGGTCGCTGTTTGGAGACAC
InfB-F-D1	Inf-B-R-43	GTGACTGGAGTTCAGACGTGTGCTCTTCCGATCT	AATCGGCG	GTCGCTGTTTGGAGACAC	GTGACTGGAGTTCAGACGTGTGCTCTTCCGATCTAATCGGCGGTCGCTGTTTGGAGACAC
InfB-F-D2	Inf-B-R-44	GTGACTGGAGTTCAGACGTGTGCTCTTCCGATCT	TTCGCCGA	GTCGCTGTTTGGAGACAC	GTGACTGGAGTTCAGACGTGTGCTCTTCCGATCTTTCGCCGAGTCGCTGTTTGGAGACAC
InfB-F-D3	Inf-B-R-45	GTGACTGGAGTTCAGACGTGTGCTCTTCCGATCT	CTGGCCTC	GTCGCTGTTTGGAGACAC	GTGACTGGAGTTCAGACGTGTGCTCTTCCGATCTCTGGCCTCGTCGCTGTTTGGAGACAC
InfB-F-D4	Inf-B-R-46	GTGACTGGAGTTCAGACGTGTGCTCTTCCGATCT	GAACTTAT	GTCGCTGTTTGGAGACAC	GTGACTGGAGTTCAGACGTGTGCTCTTCCGATCTGAACTTATGTCGCTGTTTGGAGACAC
InfB-F-D5	Inf-B-R-47	GTGACTGGAGTTCAGACGTGTGCTCTTCCGATCT	CGTATTGG	GTCGCTGTTTGGAGACAC	GTGACTGGAGTTCAGACGTGTGCTCTTCCGATCTCGTATTGGGTCGCTGTTTGGAGACAC
InfB-F-D6	Inf-B-R-48	GTGACTGGAGTTCAGACGTGTGCTCTTCCGATCT	GAAGCACA	GTCGCTGTTTGGAGACAC	GTGACTGGAGTTCAGACGTGTGCTCTTCCGATCTGAAGCACAGTCGCTGTTTGGAGACAC
InfB-F-D7	Inf-B-R-49	GTGACTGGAGTTCAGACGTGTGCTCTTCCGATCT	CTTAATAC	GTCGCTGTTTGGAGACAC	GTGACTGGAGTTCAGACGTGTGCTCTTCCGATCTCTTAATACGTCGCTGTTTGGAGACAC
InfB-F-D8	Inf-B-R-50	GTGACTGGAGTTCAGACGTGTGCTCTTCCGATCT	GAAGTCTT	GTCGCTGTTTGGAGACAC	GTGACTGGAGTTCAGACGTGTGCTCTTCCGATCTGAAGTCTTGTCGCTGTTTGGAGACAC
InfB-F-D9	Inf-B-R-51	GTGACTGGAGTTCAGACGTGTGCTCTTCCGATCT	GAAGAGGC	GTCGCTGTTTGGAGACAC	GTGACTGGAGTTCAGACGTGTGCTCTTCCGATCTGAAGAGGCGTCGCTGTTTGGAGACAC
InfB-F-D10	Inf-B-R-52	GTGACTGGAGTTCAGACGTGTGCTCTTCCGATCT	CGGATAAC	GTCGCTGTTTGGAGACAC	GTGACTGGAGTTCAGACGTGTGCTCTTCCGATCTCGGATAACGTCGCTGTTTGGAGACAC
InfB-F-D11	Inf-B-R-53	GTGACTGGAGTTCAGACGTGTGCTCTTCCGATCT	GAATCTGG	GTCGCTGTTTGGAGACAC	GTGACTGGAGTTCAGACGTGTGCTCTTCCGATCTGAATCTGGGTCGCTGTTTGGAGACAC
InfB-F-D12	Inf-B-R-54	GTGACTGGAGTTCAGACGTGTGCTCTTCCGATCT	CTGATTGA	GTCGCTGTTTGGAGACAC	GTGACTGGAGTTCAGACGTGTGCTCTTCCGATCTCTGATTGAGTCGCTGTTTGGAGACAC
InfB-F-E1	Inf-B-R-55	GTGACTGGAGTTCAGACGTGTGCTCTTCCGATCT	AATCCGTT	GTCGCTGTTTGGAGACAC	GTGACTGGAGTTCAGACGTGTGCTCTTCCGATCTAATCCGTTGTCGCTGTTTGGAGACAC
InfB-F-E2	Inf-B-R-56	GTGACTGGAGTTCAGACGTGTGCTCTTCCGATCT	TGCGTACA	GTCGCTGTTTGGAGACAC	GTGACTGGAGTTCAGACGTGTGCTCTTCCGATCTTGCGTACAGTCGCTGTTTGGAGACAC
InfB-F-E3	Inf-B-R-57	GTGACTGGAGTTCAGACGTGTGCTCTTCCGATCT	GAATCAAT	GTCGCTGTTTGGAGACAC	GTGACTGGAGTTCAGACGTGTGCTCTTCCGATCTGAATCAATGTCGCTGTTTGGAGACAC
InfB-F-E4	Inf-B-R-58	GTGACTGGAGTTCAGACGTGTGCTCTTCCGATCT	TGAGTCAG	GTCGCTGTTTGGAGACAC	GTGACTGGAGTTCAGACGTGTGCTCTTCCGATCTTGAGTCAGGTCGCTGTTTGGAGACAC
InfB-F-E5	Inf-B-R-59	GTGACTGGAGTTCAGACGTGTGCTCTTCCGATCT	GAATGCTC	GTCGCTGTTTGGAGACAC	GTGACTGGAGTTCAGACGTGTGCTCTTCCGATCTGAATGCTCGTCGCTGTTTGGAGACAC
InfB-F-E6	Inf-B-R-60	GTGACTGGAGTTCAGACGTGTGCTCTTCCGATCT	GAATATCC	GTCGCTGTTTGGAGACAC	GTGACTGGAGTTCAGACGTGTGCTCTTCCGATCTGAATATCCGTCGCTGTTTGGAGACAC
InfB-F-E7	Inf-B-R-61	GTGACTGGAGTTCAGACGTGTGCTCTTCCGATCT	CTTATGAA	GTCGCTGTTTGGAGACAC	GTGACTGGAGTTCAGACGTGTGCTCTTCCGATCTCTTATGAAGTCGCTGTTTGGAGACAC
InfB-F-E8	Inf-B-R-62	GTGACTGGAGTTCAGACGTGTGCTCTTCCGATCT	TCGGCACC	GTCGCTGTTTGGAGACAC	GTGACTGGAGTTCAGACGTGTGCTCTTCCGATCTTCGGCACCGTCGCTGTTTGGAGACAC
InfB-F-E9	Inf-B-R-63	GTGACTGGAGTTCAGACGTGTGCTCTTCCGATCT	AAGAAGCG	GTCGCTGTTTGGAGACAC	GTGACTGGAGTTCAGACGTGTGCTCTTCCGATCTAAGAAGCGGTCGCTGTTTGGAGACAC
InfB-F-E10	Inf-B-R-64	GTGACTGGAGTTCAGACGTGTGCTCTTCCGATCT	CTCACGAT	GTCGCTGTTTGGAGACAC	GTGACTGGAGTTCAGACGTGTGCTCTTCCGATCTCTCACGATGTCGCTGTTTGGAGACAC
InfB-F-E11	Inf-B-R-65	GTGACTGGAGTTCAGACGTGTGCTCTTCCGATCT	TCGGTCGA	GTCGCTGTTTGGAGACAC	GTGACTGGAGTTCAGACGTGTGCTCTTCCGATCTTCGGTCGAGTCGCTGTTTGGAGACAC
InfB-F-E12	Inf-B-R-66	GTGACTGGAGTTCAGACGTGTGCTCTTCCGATCT	TCGGTAAG	GTCGCTGTTTGGAGACAC	GTGACTGGAGTTCAGACGTGTGCTCTTCCGATCTTCGGTAAGGTCGCTGTTTGGAGACAC
InfB-F-F1	Inf-B-R-67	GTGACTGGAGTTCAGACGTGTGCTCTTCCGATCT	AAGATACA	GTCGCTGTTTGGAGACAC	GTGACTGGAGTTCAGACGTGTGCTCTTCCGATCTAAGATACAGTCGCTGTTTGGAGACAC
InfB-F-F2	Inf-B-R-68	GTGACTGGAGTTCAGACGTGTGCTCTTCCGATCT	GTCGCTGT	GTCGCTGTTTGGAGACAC	GTGACTGGAGTTCAGACGTGTGCTCTTCCGATCTGTCGCTGTGTCGCTGTTTGGAGACAC
InfB-F-F3	Inf-B-R-69	GTGACTGGAGTTCAGACGTGTGCTCTTCCGATCT	TCGGATGT	GTCGCTGTTTGGAGACAC	GTGACTGGAGTTCAGACGTGTGCTCTTCCGATCTTCGGATGTGTCGCTGTTTGGAGACAC
InfB-F-F4	Inf-B-R-70	GTGACTGGAGTTCAGACGTGTGCTCTTCCGATCT	CGAGCCGG	GTCGCTGTTTGGAGACAC	GTGACTGGAGTTCAGACGTGTGCTCTTCCGATCTCGAGCCGGGTCGCTGTTTGGAGACAC
InfB-F-F5	Inf-B-R-71	GTGACTGGAGTTCAGACGTGTGCTCTTCCGATCT	CGATTATC	GTCGCTGTTTGGAGACAC	GTGACTGGAGTTCAGACGTGTGCTCTTCCGATCTCGATTATCGTCGCTGTTTGGAGACAC
InfB-F-F6	Inf-B-R-72	GTGACTGGAGTTCAGACGTGTGCTCTTCCGATCT	TCGAAGCT	GTCGCTGTTTGGAGACAC	GTGACTGGAGTTCAGACGTGTGCTCTTCCGATCTTCGAAGCTGTCGCTGTTTGGAGACAC
InfB-F-F7	Inf-B-R-73	GTGACTGGAGTTCAGACGTGTGCTCTTCCGATCT	CTATCATT	GTCGCTGTTTGGAGACAC	GTGACTGGAGTTCAGACGTGTGCTCTTCCGATCTCTATCATTGTCGCTGTTTGGAGACAC
InfB-F-F8	Inf-B-R-103	GTGACTGGAGTTCAGACGTGTGCTCTTCCGATCT	AAGTTATC	GTCGCTGTTTGGAGACAC	GTGACTGGAGTTCAGACGTGTGCTCTTCCGATCTAAGTTATCGTCGCTGTTTGGAGACAC
InfB-F-F9	Inf-B-R-75	GTGACTGGAGTTCAGACGTGTGCTCTTCCGATCT	CGAACGGA	GTCGCTGTTTGGAGACAC	GTGACTGGAGTTCAGACGTGTGCTCTTCCGATCTCGAACGGAGTCGCTGTTTGGAGACAC
InfB-F-F10	Inf-B-R-76	GTGACTGGAGTTCAGACGTGTGCTCTTCCGATCT	CTACTGAC	GTCGCTGTTTGGAGACAC	GTGACTGGAGTTCAGACGTGTGCTCTTCCGATCTCTACTGACGTCGCTGTTTGGAGACAC
InfB-F-F11	Inf-B-R-77	GTGACTGGAGTTCAGACGTGTGCTCTTCCGATCT	TCTTAAGT	GTCGCTGTTTGGAGACAC	GTGACTGGAGTTCAGACGTGTGCTCTTCCGATCTTCTTAAGTGTCGCTGTTTGGAGACAC
InfB-F-F12	Inf-B-R-78	GTGACTGGAGTTCAGACGTGTGCTCTTCCGATCT	TTAGAGTC	GTCGCTGTTTGGAGACAC	GTGACTGGAGTTCAGACGTGTGCTCTTCCGATCTTTAGAGTCGTCGCTGTTTGGAGACAC
InfB-F-G1	Inf-B-R-79	GTGACTGGAGTTCAGACGTGTGCTCTTCCGATCT	AAGACGAA	GTCGCTGTTTGGAGACAC	GTGACTGGAGTTCAGACGTGTGCTCTTCCGATCTAAGACGAAGTCGCTGTTTGGAGACAC
InfB-F-G2	Inf-B-R-80	GTGACTGGAGTTCAGACGTGTGCTCTTCCGATCT	TTATTATG	GTCGCTGTTTGGAGACAC	GTGACTGGAGTTCAGACGTGTGCTCTTCCGATCTTTATTATGGTCGCTGTTTGGAGACAC
InfB-F-G3	Inf-B-R-81	GTGACTGGAGTTCAGACGTGTGCTCTTCCGATCT	CGCTATTA	GTCGCTGTTTGGAGACAC	GTGACTGGAGTTCAGACGTGTGCTCTTCCGATCTCGCTATTAGTCGCTGTTTGGAGACAC
InfB-F-G4	Inf-B-R-82	GTGACTGGAGTTCAGACGTGTGCTCTTCCGATCT	TCTATCAG	GTCGCTGTTTGGAGACAC	GTGACTGGAGTTCAGACGTGTGCTCTTCCGATCTTCTATCAGGTCGCTGTTTGGAGACAC
InfB-F-G5	Inf-B-R-83	GTGACTGGAGTTCAGACGTGTGCTCTTCCGATCT	CGGTGGTA	GTCGCTGTTTGGAGACAC	GTGACTGGAGTTCAGACGTGTGCTCTTCCGATCTCGGTGGTAGTCGCTGTTTGGAGACAC
InfB-F-G6	Inf-B-R-84	GTGACTGGAGTTCAGACGTGTGCTCTTCCGATCT	TCACCAAT	GTCGCTGTTTGGAGACAC	GTGACTGGAGTTCAGACGTGTGCTCTTCCGATCTTCACCAATGTCGCTGTTTGGAGACAC
InfB-F-G7	Inf-B-R-85	GTGACTGGAGTTCAGACGTGTGCTCTTCCGATCT	CTGGAAGC	GTCGCTGTTTGGAGACAC	GTGACTGGAGTTCAGACGTGTGCTCTTCCGATCTCTGGAAGCGTCGCTGTTTGGAGACAC
InfB-F-G8	Inf-B-R-86	GTGACTGGAGTTCAGACGTGTGCTCTTCCGATCT	CGTAAGAG	GTCGCTGTTTGGAGACAC	GTGACTGGAGTTCAGACGTGTGCTCTTCCGATCTCGTAAGAGGTCGCTGTTTGGAGACAC
InfB-F-G9	Inf-B-R-87	GTGACTGGAGTTCAGACGTGTGCTCTTCCGATCT	AAGAGAGC	GTCGCTGTTTGGAGACAC	GTGACTGGAGTTCAGACGTGTGCTCTTCCGATCTAAGAGAGCGTCGCTGTTTGGAGACAC
InfB-F-G10	Inf-B-R-88	GTGACTGGAGTTCAGACGTGTGCTCTTCCGATCT	TCAACGAG	GTCGCTGTTTGGAGACAC	GTGACTGGAGTTCAGACGTGTGCTCTTCCGATCTTCAACGAGGTCGCTGTTTGGAGACAC
InfB-F-G11	Inf-B-R-89	GTGACTGGAGTTCAGACGTGTGCTCTTCCGATCT	TGCGAGAC	GTCGCTGTTTGGAGACAC	GTGACTGGAGTTCAGACGTGTGCTCTTCCGATCTTGCGAGACGTCGCTGTTTGGAGACAC
InfB-F-G12	Inf-B-R-90	GTGACTGGAGTTCAGACGTGTGCTCTTCCGATCT	CCTGGTGT	GTCGCTGTTTGGAGACAC	GTGACTGGAGTTCAGACGTGTGCTCTTCCGATCTCCTGGTGTGTCGCTGTTTGGAGACAC
InfB-F-H1	Inf-B-R-91	GTGACTGGAGTTCAGACGTGTGCTCTTCCGATCT	AAGTAAGT	GTCGCTGTTTGGAGACAC	GTGACTGGAGTTCAGACGTGTGCTCTTCCGATCTAAGTAAGTGTCGCTGTTTGGAGACAC
InfB-F-H2	Inf-B-R-92	GTGACTGGAGTTCAGACGTGTGCTCTTCCGATCT	TGACTGAA	GTCGCTGTTTGGAGACAC	GTGACTGGAGTTCAGACGTGTGCTCTTCCGATCTTGACTGAAGTCGCTGTTTGGAGACAC
InfB-F-H3	Inf-B-R-93	GTGACTGGAGTTCAGACGTGTGCTCTTCCGATCT	AAGACTGT	GTCGCTGTTTGGAGACAC	GTGACTGGAGTTCAGACGTGTGCTCTTCCGATCTAAGACTGTGTCGCTGTTTGGAGACAC
InfB-F-H4	Inf-B-R-94	GTGACTGGAGTTCAGACGTGTGCTCTTCCGATCT	CAATGATG	GTCGCTGTTTGGAGACAC	GTGACTGGAGTTCAGACGTGTGCTCTTCCGATCTCAATGATGGTCGCTGTTTGGAGACAC
InfB-F-H5	Inf-B-R-95	GTGACTGGAGTTCAGACGTGTGCTCTTCCGATCT	CACAGTAA	GTCGCTGTTTGGAGACAC	GTGACTGGAGTTCAGACGTGTGCTCTTCCGATCTCACAGTAAGTCGCTGTTTGGAGACAC
InfB-F-H6	Inf-B-R-96	GTGACTGGAGTTCAGACGTGTGCTCTTCCGATCT	TGGTCATT	GTCGCTGTTTGGAGACAC	GTGACTGGAGTTCAGACGTGTGCTCTTCCGATCTTGGTCATTGTCGCTGTTTGGAGACAC
InfB-F-H7	Inf-B-R-97	GTGACTGGAGTTCAGACGTGTGCTCTTCCGATCT	CAACCGTG	GTCGCTGTTTGGAGACAC	GTGACTGGAGTTCAGACGTGTGCTCTTCCGATCTCAACCGTGGTCGCTGTTTGGAGACAC
InfB-F-H8	Inf-B-R-98	GTGACTGGAGTTCAGACGTGTGCTCTTCCGATCT	TGGTGCAC	GTCGCTGTTTGGAGACAC	GTGACTGGAGTTCAGACGTGTGCTCTTCCGATCTTGGTGCACGTCGCTGTTTGGAGACAC
InfB-F-H9	Inf-B-R-99	GTGACTGGAGTTCAGACGTGTGCTCTTCCGATCT	CCACAATG	GTCGCTGTTTGGAGACAC	GTGACTGGAGTTCAGACGTGTGCTCTTCCGATCTCCACAATGGTCGCTGTTTGGAGACAC
InfB-F-H10	Inf-B-R-100	GTGACTGGAGTTCAGACGTGTGCTCTTCCGATCT	TGTGTGCC	GTCGCTGTTTGGAGACAC	GTGACTGGAGTTCAGACGTGTGCTCTTCCGATCTTGTGTGCCGTCGCTGTTTGGAGACAC
InfB-F-H11	Inf-B-R-101	GTGACTGGAGTTCAGACGTGTGCTCTTCCGATCT	CACCACGG	GTCGCTGTTTGGAGACAC	GTGACTGGAGTTCAGACGTGTGCTCTTCCGATCTCACCACGGGTCGCTGTTTGGAGACAC
InfB-F-H12	Inf-B-R-102	GTGACTGGAGTTCAGACGTGTGCTCTTCCGATCT	TGTGTTAA	GTCGCTGTTTGGAGACAC	GTGACTGGAGTTCAGACGTGTGCTCTTCCGATCTTGTGTTAAGTCGCTGTTTGGAGACAC
	HRV377-F-1	GTGACTGGAGTTCAGACGTGTGCTCTTCCGATCT	AGCGCTCG	GAAACACGGACACCCAAAGTAGT	GTGACTGGAGTTCAGACGTGTGCTCTTCCGATCTAGCGCTCGGAAACACGGACACCCAAAGTAGT
	HRV377-F-2	GTGACTGGAGTTCAGACGTGTGCTCTTCCGATCT	TGCGCTTC	GAAACACGGACACCCAAAGTAGT	GTGACTGGAGTTCAGACGTGTGCTCTTCCGATCTTGCGCTTCGAAACACGGACACCCAAAGTAGT
	HRV377-F-5	GTGACTGGAGTTCAGACGTGTGCTCTTCCGATCT	AGCTTGGT	GAAACACGGACACCCAAAGTAGT	GTGACTGGAGTTCAGACGTGTGCTCTTCCGATCTAGCTTGGTGAAACACGGACACCCAAAGTAGT
	HRV377-F-6	GTGACTGGAGTTCAGACGTGTGCTCTTCCGATCT	AGCTTATG	GAAACACGGACACCCAAAGTAGT	GTGACTGGAGTTCAGACGTGTGCTCTTCCGATCTAGCTTATGGAAACACGGACACCCAAAGTAGT
	HRV377-F-7	GTGACTGGAGTTCAGACGTGTGCTCTTCCGATCT	ATAACGAC	GAAACACGGACACCCAAAGTAGT	GTGACTGGAGTTCAGACGTGTGCTCTTCCGATCTATAACGACGAAACACGGACACCCAAAGTAGT
	HRV377-F-8	GTGACTGGAGTTCAGACGTGTGCTCTTCCGATCT	GATGGAGT	GAAACACGGACACCCAAAGTAGT	GTGACTGGAGTTCAGACGTGTGCTCTTCCGATCTGATGGAGTGAAACACGGACACCCAAAGTAGT
	HRV377-F-9	GTGACTGGAGTTCAGACGTGTGCTCTTCCGATCT	TGATCTAA	GAAACACGGACACCCAAAGTAGT	GTGACTGGAGTTCAGACGTGTGCTCTTCCGATCTTGATCTAAGAAACACGGACACCCAAAGTAGT
	HRV377-F-10	GTGACTGGAGTTCAGACGTGTGCTCTTCCGATCT	AGCTATAT	GAAACACGGACACCCAAAGTAGT	GTGACTGGAGTTCAGACGTGTGCTCTTCCGATCTAGCTATATGAAACACGGACACCCAAAGTAGT
	HRV377-F-11	GTGACTGGAGTTCAGACGTGTGCTCTTCCGATCT	AGCAGAGA	GAAACACGGACACCCAAAGTAGT	GTGACTGGAGTTCAGACGTGTGCTCTTCCGATCTAGCAGAGAGAAACACGGACACCCAAAGTAGT
	HRV377-F-12	GTGACTGGAGTTCAGACGTGTGCTCTTCCGATCT	GACGTAAG	GAAACACGGACACCCAAAGTAGT	GTGACTGGAGTTCAGACGTGTGCTCTTCCGATCTGACGTAAGGAAACACGGACACCCAAAGTAGT
	HRV377-F-13	GTGACTGGAGTTCAGACGTGTGCTCTTCCGATCT	AGGCCTGA	GAAACACGGACACCCAAAGTAGT	GTGACTGGAGTTCAGACGTGTGCTCTTCCGATCTAGGCCTGAGAAACACGGACACCCAAAGTAGT
	HRV377-F-14	GTGACTGGAGTTCAGACGTGTGCTCTTCCGATCT	TAAGATTA	GAAACACGGACACCCAAAGTAGT	GTGACTGGAGTTCAGACGTGTGCTCTTCCGATCTTAAGATTAGAAACACGGACACCCAAAGTAGT
	HRV377-F-15	GTGACTGGAGTTCAGACGTGTGCTCTTCCGATCT	AGGCGAAT	GAAACACGGACACCCAAAGTAGT	GTGACTGGAGTTCAGACGTGTGCTCTTCCGATCTAGGCGAATGAAACACGGACACCCAAAGTAGT
	HRV377-F-16	GTGACTGGAGTTCAGACGTGTGCTCTTCCGATCT	TTGTTCTT	GAAACACGGACACCCAAAGTAGT	GTGACTGGAGTTCAGACGTGTGCTCTTCCGATCTTTGTTCTTGAAACACGGACACCCAAAGTAGT
	HRV377-F-17	GTGACTGGAGTTCAGACGTGTGCTCTTCCGATCT	TACTCCTG	GAAACACGGACACCCAAAGTAGT	GTGACTGGAGTTCAGACGTGTGCTCTTCCGATCTTACTCCTGGAAACACGGACACCCAAAGTAGT
